# Comparative analysis unveils novel changes in serum metabolites and metabolomic networks of retinopathy of prematurity infants

**DOI:** 10.1101/2021.04.22.21255917

**Authors:** Yuhang Yang, Qian Yang, Yinsheng Zhang, Chaohui Lian, Honghui He, Jian Zeng, Guoming Zhang

## Abstract

**Background:** Advances in mass spectrometry are providing new insights into the role of metabolomics in the aetiology of many diseases. Studies in retinopathy of prematurity (ROP), for instance, overlooked the role of metabolic alterations in disease development. Here, we employed comprehensive metabolic profiling and gold-standard metabolic analysis to explore major metabolites and metabolic pathways significantly affected in early stages of pathogenesis toward ROP.

**Methods:** This is a multicentre, retrospective case-control study. We collected serums from 57 ROP cases and 57 strictly baseline matched non-ROP controls. Non-targeted ultrahigh performance liquid chromatography-tandem mass spectroscopy (UPLC-MS/MS) from Metabolon, Inc. was used to detect the metabolites in serum samples. Machine learning was used to unravel most affected metabolites and pathways in ROP development.

**Results:** Compared to non-ROP controls, we found a significant metabolic perturbation in the ROP serums, featured with an increase in lipid, nucleotide, carbohydrate metabolites and a lower level of peptides. Machine leaning helped to distinguish a cluster of metabolic pathways (glycometabolism, redox homeostasis, lipid metabolism and arginine pathway) that were strongly related to the development of ROP. In addition, we found that the severity of ROP was related to the level of creatinine and ribitol.

**Conclusion:** In the current study, our results suggested a strong link between metabolic profiling and retinal neovascularization during ROP pathogenesis. These findings provided an insight into identifying novel metabolic biomarkers for ROP diagnosis and prevention.

## Supplementary material for "Comparative analysis unveils novel changes in serum metabolites and metabolomic networks of retinopathy of prematurity infants": https://dx.doi.org/10.17632/7r7xt6pf6x: 2. Primary data.xlsx

### Sheet: 5sd去除3456（已剔除）
	Metabolomic data project ID: CALI-020-0001(Metabolon, Inc.). The non-targeted metabolomics analysis of 831 metabolites in 114 eligible subjects by UPLC-MS/MS method. Each biochemical in OrigScale is rescaled to set the median equal to 1. Then, missing values were imputed with the minimum. Exogenous substances (EDTA, molecular constructs, etc.) was removed. To minimise the effect of extreme numbers on the result, values outside mean ± 5SD were excluded.(shown below.)
Group	Pair number	(2 or 3)-decenoate (10:1n7 or n8)	(N(1) + N(8))-acetylspermidine	(R)-3-hydroxybutyrylcarnitine	(S)-3-hydroxybutyrylcarnitine	1,2-dilinoleoyl-GPC (18:2/18:2)	1,2-dipalmitoyl-GPC (16:0/16:0)	1,3,7-trimethylurate	1,3-dimethylurate	1,5-anhydroglucitol (1,5-AG)	1,7-dimethylurate	1-(1-enyl-oleoyl)-GPE (P-18:1)*	1-(1-enyl-palmitoyl)-2-arachidonoyl-GPC (P-16:0/20:4)*	1-(1-enyl-palmitoyl)-2-arachidonoyl-GPE (P-16:0/20:4)*	1-(1-enyl-palmitoyl)-2-linoleoyl-GPC (P-16:0/18:2)*	1-(1-enyl-palmitoyl)-2-linoleoyl-GPE (P-16:0/18:2)*	1-(1-enyl-palmitoyl)-2-oleoyl-GPC (P-16:0/18:1)*	1-(1-enyl-palmitoyl)-2-oleoyl-GPE (P-16:0/18:1)*	1-(1-enyl-palmitoyl)-2-palmitoleoyl-GPC (P-16:0/16:1)*	1-(1-enyl-palmitoyl)-2-palmitoyl-GPC (P-16:0/16:0)*	1-(1-enyl-palmitoyl)-GPC (P-16:0)*	1-(1-enyl-palmitoyl)-GPE (P-16:0)*	1-(1-enyl-stearoyl)-2-arachidonoyl-GPE (P-18:0/20:4)*	1-(1-enyl-stearoyl)-2-linoleoyl-GPE (P-18:0/18:2)*	1-(1-enyl-stearoyl)-2-oleoyl-GPE (P-18:0/18:1)	1-(1-enyl-stearoyl)-GPE (P-18:0)*	1-arachidonoyl-GPC (20:4n6)*	1-arachidonoyl-GPE (20:4n6)*	1-arachidonoyl-GPI (20:4)*	1-carboxyethylisoleucine	1-carboxyethylleucine	1-carboxyethylphenylalanine	1-carboxyethyltyrosine	1-carboxyethylvaline	1-lignoceroyl-GPC (24:0)	1-linolenoyl-GPC (18:3)*	1-linoleoyl-2-arachidonoyl-GPC (18:2/20:4n6)*	1-linoleoyl-2-linolenoyl-GPC (18:2/18:3)*	1-linoleoyl-GPA (18:2)*	1-linoleoyl-GPC (18:2)	1-linoleoyl-GPE (18:2)*	1-linoleoyl-GPG (18:2)*	1-linoleoyl-GPI (18:2)*	1-linoleoylglycerol (18:2)	1-methyl-4-imidazoleacetate	1-methyl-5-imidazoleacetate	1-methylguanidine	1-methylhistidine	1-methylnicotinamide	1-methylurate	1-myristoyl-2-arachidonoyl-GPC (14:0/20:4)*	1-myristoyl-2-palmitoyl-GPC (14:0/16:0)	1-oleoyl-2-arachidonoyl-GPE (18:1/20:4)*	1-oleoyl-2-docosahexaenoyl-GPC (18:1/22:6)*	1-oleoyl-2-docosahexaenoyl-GPE (18:1/22:6)*	1-oleoyl-2-linoleoyl-GPC (18:1/18:2)*	1-oleoyl-2-linoleoyl-GPE (18:1/18:2)*	1-oleoyl-GPC (18:1)	1-oleoyl-GPE (18:1)	1-oleoyl-GPG (18:1)*	1-oleoyl-GPI (18:1)	1-oleoylglycerol (18:1)	1-palmitoleoyl-2-linoleoyl-GPC (16:1/18:2)*	1-palmitoleoyl-GPC (16:1)*	1-palmitoyl-2-alpha-linolenoyl-GPC (16:0/18:3n3)*	1-palmitoyl-2-arachidonoyl-GPC (16:0/20:4n6)	1-palmitoyl-2-arachidonoyl-GPE (16:0/20:4)*	1-palmitoyl-2-dihomo-linolenoyl-GPC (16:0/20:3n3 or 6)*	1-palmitoyl-2-docosahexaenoyl-GPC (16:0/22:6)	1-palmitoyl-2-docosahexaenoyl-GPE (16:0/22:6)*	1-palmitoyl-2-gamma-linolenoyl-GPC (16:0/18:3n6)*	1-palmitoyl-2-linoleoyl-GPC (16:0/18:2)	1-palmitoyl-2-linoleoyl-GPE (16:0/18:2)	1-palmitoyl-2-linoleoyl-GPI (16:0/18:2)	1-palmitoyl-2-oleoyl-GPC (16:0/18:1)	1-palmitoyl-2-oleoyl-GPE (16:0/18:1)	1-palmitoyl-2-oleoyl-GPI (16:0/18:1)*	1-palmitoyl-2-palmitoleoyl-GPC (16:0/16:1)*	1-palmitoyl-2-stearoyl-GPC (16:0/18:0)	1-palmitoyl-GPC (16:0)	1-palmitoyl-GPE (16:0)	1-palmitoyl-GPG (16:0)*	1-palmitoyl-GPI (16:0)	1-ribosyl-imidazoleacetate*	1-stearoyl-2-arachidonoyl-GPC (18:0/20:4)	1-stearoyl-2-arachidonoyl-GPE (18:0/20:4)	1-stearoyl-2-arachidonoyl-GPI (18:0/20:4)	1-stearoyl-2-docosahexaenoyl-GPC (18:0/22:6)	1-stearoyl-2-docosahexaenoyl-GPE (18:0/22:6)*	1-stearoyl-2-linoleoyl-GPC (18:0/18:2)*	1-stearoyl-2-linoleoyl-GPE (18:0/18:2)*	1-stearoyl-2-oleoyl-GPC (18:0/18:1)	1-stearoyl-2-oleoyl-GPE (18:0/18:1)	1-stearoyl-GPC (18:0)	1-stearoyl-GPE (18:0)	1-stearoyl-GPI (18:0)	10-heptadecenoate (17:1n7)	10-nonadecenoate (19:1n9)	10-undecenoate (11:1n1)	11beta-hydroxyetiocholanolone glucuronide*	12,13-DiHOME	13-HODE + 9-HODE	16-hydroxypalmitate	16a-hydroxy DHEA 3-sulfate	17alpha-hydroxypregnanolone glucuronide	17alpha-hydroxypregnenolone 3-sulfate	2'-deoxyuridine	2'-fucosyllactose	2'-O-methylcytidine	2'-O-methyluridine	2,3-dihydroxy-2-methylbutyrate	2,3-dihydroxy-5-methylthio-4-pentenoate (DMTPA)*	2,3-diphosphoglycerate	2-aminoadipate	2-aminobutyrate	2-aminoheptanoate	2-aminooctanoate	2-hydroxy-3-methylvalerate	2-hydroxy-4-(methylthio)butanoic acid	2-hydroxyadipate	2-hydroxyarachidate*	2-hydroxybehenate	2-hydroxybutyrate/2-hydroxyisobutyrate	2-hydroxydecanoate	2-hydroxyglutarate	2-hydroxyhippurate (salicylurate)	2-hydroxylaurate	2-hydroxymyristate	2-hydroxynervonate*	2-hydroxyoctanoate	2-hydroxypalmitate	2-hydroxyphenylacetate	2-hydroxysebacate	2-hydroxystearate	2-ketocaprylate	2-methylbutyrylcarnitine (C5)	2-methylserine	2-O-methylascorbic acid	2-oxoarginine*	2-palmitoleoyl-GPC (16:1)*	2-palmitoyl-GPC (16:0)*	2-stearoyl-GPE (18:0)*	21-hydroxypregnanolone disulfate	21-hydroxypregnenolone disulfate	21-hydroxypregnenolone monosulfate (1)	21-hydroxypregnenolone monosulfate (2)	2R,3R-dihydroxybutyrate	2S,3R-dihydroxybutyrate	3,4-dihydroxybutyrate	3-(3-amino-3-carboxypropyl)uridine*	3-(4-hydroxyphenyl)lactate	3-amino-2-piperidone	3-aminoisobutyrate	3-carboxy-4-methyl-5-pentyl-2-furanpropionate (3-CMPFP)**	3-carboxy-4-methyl-5-propyl-2-furanpropanoate (CMPF)	3-decenoylcarnitine	3-hydroxy-2-ethylpropionate	3-hydroxy-3-methylglutarate	3-hydroxyadipate	3-hydroxybutyrate (BHBA)	3-hydroxydecanoate	3-hydroxydecanoylcarnitine	3-hydroxydodecanedioate*	3-hydroxyhexanoate	3-hydroxyhexanoylcarnitine (1)	3-hydroxyisobutyrate	3-hydroxykynurenine	3-hydroxylaurate	3-hydroxymyristate	3-hydroxyoctanoate	3-hydroxyoctanoylcarnitine (1)	3-hydroxyoleate*	3-hydroxysebacate	3-indoxyl sulfate	3-methoxycatechol sulfate (1)	3-methoxycatechol sulfate (2)	3-methoxytyramine sulfate	3-methoxytyrosine	3-methyl catechol sulfate (1)	3-methyl-2-oxobutyrate	3-methyl-2-oxovalerate	3-methylcytidine	3-methylglutaconate	3-methylglutarylcarnitine (2)	3-methylhistidine	3-methylxanthine	3-phenylpropionate (hydrocinnamate)	3-phosphoglycerate	3-ureidopropionate	3beta,7alpha-dihydroxy-5-cholestenoate	3beta-hydroxy-5-cholestenoate	4-acetamidobutanoate	4-acetylphenol sulfate	4-allylcatechol sulfate	4-cholesten-3-one	4-ethylcatechol sulfate	4-ethylphenylsulfate	4-guanidinobutanoate	4-hydroxy-2-oxoglutaric acid	4-hydroxyglutamate	4-hydroxyhippurate	4-hydroxyphenylacetate	4-hydroxyphenylacetoylcarnitine	4-hydroxyphenylacetylglutamine	4-hydroxyphenylpyruvate	4-imidazoleacetate	4-methoxyphenol sulfate	4-methyl-2-oxopentanoate	4-methylcatechol sulfate	4-methylguaiacol sulfate	4-vinylphenol sulfate	5,6-dihydrothymine	5,6-dihydrouracil	5,6-dihydrouridine	5-(galactosylhydroxy)-L-lysine	5-dodecenoate (12:1n7)	5-dodecenoylcarnitine (C12:1)	5-hydroxyhexanoate	5-hydroxyindole sulfate	5-hydroxyindoleacetate	5-hydroxylysine	5-methylthioadenosine (MTA)	5-methylthioribose**	5-methyluridine (ribothymidine)	5-oxoproline	5alpha-androstan-3alpha,17alpha-diol disulfate	5alpha-androstan-3alpha,17beta-diol disulfate	5alpha-pregnan-3beta,20alpha-diol disulfate	5alpha-pregnan-3beta,20alpha-diol monosulfate (2)	5alpha-pregnan-3beta,20beta-diol monosulfate (1)	5alpha-pregnan-diol disulfate	6-bromotryptophan	6-oxopiperidine-2-carboxylate	7-alpha-hydroxy-3-oxo-4-cholestenoate (7-Hoca)	7-hydroxyoctanoate	7-ketodeoxycholate	7-methylguanine	8-methoxykynurenate	9,10-DiHOME	acetylcarnitine (C2)	aconitate [cis or trans]	adenine	adenosine	adenosine 3',5'-cyclic monophosphate (cAMP)	adenosine 5'-diphosphate (ADP)	adenosine 5'-monophosphate (AMP)	adipate (C6-DC)	adipoylcarnitine (C6-DC)	adrenate (22:4n6)	alanine	allantoin	allo-threonine	alpha-CEHC	alpha-CEHC sulfate	alpha-CMBHC glucuronide	alpha-hydroxycaproate	alpha-hydroxyisocaproate	alpha-hydroxyisovalerate	alpha-ketobutyrate	alpha-ketoglutaramate*	alpha-ketoglutarate	alpha-tocopherol	andro steroid monosulfate C19H28O6S (1)*	androstenediol (3alpha, 17alpha) monosulfate (2)	androstenediol (3beta,17beta) disulfate (1)	androstenediol (3beta,17beta) disulfate (2)	androstenediol (3beta,17beta) monosulfate (1)	androsterone glucuronide	anserine	anthranilate	arabinose	arabitol/xylitol	arabonate/xylonate	arachidonate (20:4n6)	arachidonoylcarnitine (C20:4)	argininate*	arginine	argininosuccinate	ascorbate (Vitamin C)	ascorbic acid 2-sulfate	ascorbic acid 3-sulfate*	asparagine	aspartate	azelate (C9-DC)	behenoyl dihydrosphingomyelin (d18:0/22:0)*	behenoyl sphingomyelin (d18:1/22:0)*	benzoate	beta-alanine	beta-citrylglutamate	beta-cryptoxanthin	beta-hydroxyisovalerate	beta-sitosterol	betaine	bilirubin (E,E)*	bilirubin (Z,Z)	biliverdin	branched chain 14:0 dicarboxylic acid**	butyrate/isobutyrate (4:0)	butyrylcarnitine (C4)	C-glycosyltryptophan	caffeine	caprate (10:0)	caproate (6:0)	caprylate (8:0)	carboxyethyl-GABA	carnitine	carnosine	carotene diol (1)	catechol sulfate	cerotoylcarnitine (C26)*	chenodeoxycholate	cholate	cholesterol	choline	choline phosphate	cis-3,4-methyleneheptanoate	cis-3,4-methyleneheptanoylcarnitine	cis-4-decenoate (10:1n6)*	cis-4-decenoylcarnitine (C10:1)	citrate	citrulline	corticosterone	cortisol	cortisol 21-sulfate	cortisone	creatine	creatinine	cyclo(phe-pro)	cys-gly, oxidized	cystathionine	cysteine	cysteine s-sulfate	cysteine sulfinic acid	cysteine-glutathione disulfide	cysteinylglycine	cysteinylglycine disulfide*	cystine	cytidine	decadienedioic acid (C10:2-DC)**	decanoylcarnitine (C10)	dehydroepiandrosterone sulfate (DHEA-S)	delta-CEHC	deoxycarnitine	deoxycholate	deoxycholic acid glucuronide	dihomo-linoleate (20:2n6)	dihomo-linolenate (20:3n3 or n6)	dihomo-linolenoylcarnitine (C20:3n3 or 6)*	dihomo-linoleoylcarnitine (C20:2)*	dihydroorotate	dimethylarginine (SDMA + ADMA)	dimethylglycine	dimethylguanidino valeric acid (DMGV)*	docosadienoate (22:2n6)	docosadioate (C22-DC)	docosahexaenoate (DHA; 22:6n3)	docosapentaenoate (n3 DPA; 22:5n3)	docosapentaenoate (n6 DPA; 22:5n6)	docosatrienoate (22:3n3)	dodecadienoate (12:2)*	dodecanedioate (C12-DC)	dodecenedioate (C12:1-DC)*	dopamine 3-O-sulfate	dopamine 4-sulfate	eicosanedioate (C20-DC)	eicosapentaenoate (EPA; 20:5n3)	eicosenedioate (C20:1-DC)*	eicosenoate (20:1)	erythronate*	estriol 3-sulfate	ethylmalonate	Fibrinopeptide A*	Fibrinopeptide A, des-ala(1)*	Fibrinopeptide A, phosphono-ser(3)*	Fibrinopeptide B (1-13)**	formiminoglutamate	fructose	fructosyllysine	fumarate	galactitol (dulcitol)	galactonate	gamma-carboxyglutamate	gamma-CEHC	gamma-CEHC glucuronide*	gamma-CEHC sulfate	gamma-glutamyl-2-aminobutyrate	gamma-glutamyl-alpha-lysine	gamma-glutamylalanine	gamma-glutamylcitrulline*	gamma-glutamylglutamate	gamma-glutamylglutamine	gamma-glutamylglycine	gamma-glutamylhistidine	gamma-glutamylisoleucine*	gamma-glutamylleucine	gamma-glutamylmethionine	gamma-glutamylphenylalanine	gamma-glutamylthreonine	gamma-glutamyltryptophan	gamma-glutamyltyrosine	gamma-glutamylvaline	gamma-tocopherol/beta-tocopherol	glucose	glucuronate	glutamate	glutamate, gamma-methyl ester	glutamine	glutarate (C5-DC)	glutarylcarnitine (C5-DC)	glycerate	glycerol	glycerol 3-phosphate	glycerophosphoethanolamine	glycerophosphoglycerol	glycerophosphorylcholine (GPC)	glycine	glycochenodeoxycholate	glycochenodeoxycholate 3-sulfate	glycochenodeoxycholate glucuronide (1)	glycocholate	glycocholate sulfate	glycocholenate sulfate*	glycohyocholate	glycolithocholate sulfate*	glycosyl ceramide (d18:2/24:1, d18:1/24:2)*	glycosyl-N-palmitoyl-sphingosine (d18:1/16:0)	glycosyl-N-stearoyl-sphingosine (d18:1/18:0)	glycoursodeoxycholate	glycoursodeoxycholic acid sulfate (1)	glycylvaline	guaiacol sulfate	guanidinoacetate	gulonate*	heme	heptanoate (7:0)	hexadecadienoate (16:2n6)	hexadecanedioate (C16-DC)	hexadecenedioate (C16:1-DC)*	hexanoylcarnitine (C6)	hexanoylglutamine	hippurate	histidine	homoarginine	homocitrulline	homovanillate (HVA)	hydroxy-CMPF*	hydroxy-N6,N6,N6-trimethyllysine*	hydroxyasparagine**	hydroxypalmitoyl sphingomyelin (d18:1/16:0(OH))**	hyocholate	hypotaurine	hypoxanthine	imidazole lactate	imidazole propionate	indole-3-carboxylate	indoleacetate	indoleacetoylcarnitine*	indoleacetylglutamine	indolebutyrate	indolelactate	indolepropionate	inosine	isobutyrylcarnitine (C4)	isobutyrylglycine	isocitrate	isocitric lactone	isoleucine	isoleucylglycine	isoursodeoxycholate sulfate (1)	isovalerate (i5:0)	isovalerylcarnitine (C5)	kynurenate	kynurenine	lactate	lactose	lactosyl-N-palmitoyl-sphingosine (d18:1/16:0)	lanthionine	laurate (12:0)	laurylcarnitine (C12)	leucine	leucylglycine	lignoceroyl sphingomyelin (d18:1/24:0)	linoleate (18:2n6)	linolenate [alpha or gamma; (18:3n3 or 6)]	linolenoylcarnitine (C18:3)*	linoleoyl ethanolamide	linoleoylcarnitine (C18:2)*	lysine	m-tyramine sulfate	malate	malonylcarnitine	maltose	maltotriose	mannitol/sorbitol	mannose	mead acid (20:3n9)	methionine	methionine sulfone	methionine sulfoxide	methyl-4-hydroxybenzoate sulfate	methylmalonate (MMA)	methylsuccinate	myo-inositol	myristate (14:0)	myristoleate (14:1n5)	myristoleoylcarnitine (C14:1)*	myristoyl dihydrosphingomyelin (d18:0/14:0)*	myristoylcarnitine (C14)	N,N,N-trimethyl-5-aminovalerate	N,N,N-trimethyl-alanylproline betaine (TMAP)	N,N-dimethylalanine	N-acetyl-2-aminooctanoate*	N-acetyl-3-methylhistidine*	N-acetyl-aspartyl-glutamate (NAAG)	N-acetyl-beta-alanine	N-acetyl-cadaverine	N-acetyl-isoputreanine	N-acetylalanine	N-acetylarginine	N-acetylasparagine	N-acetylaspartate (NAA)	N-acetylcarnosine	N-acetylglucosamine/N-acetylgalactosamine	N-acetylglucosaminylasparagine	N-acetylglutamate	N-acetylglutamine	N-acetylglycine	N-acetylhistamine	N-acetylhistidine	N-acetylisoleucine	N-acetylkynurenine (2)	N-acetylleucine	N-acetylmethionine	N-acetylmethionine sulfoxide	N-acetylneuraminate	N-acetylphenylalanine	N-acetylputrescine	N-acetylserine	N-acetyltaurine	N-acetylthreonine	N-acetyltryptophan	N-acetyltyrosine	N-acetylvaline	N-delta-acetylornithine	N-formylanthranilic acid	N-formylmethionine	N-formylphenylalanine	N-linoleoyltaurine*	N-methylproline	N-octanoylglycine	N-oleoylserine	N-oleoyltaurine	N-palmitoyl-sphinganine (d18:0/16:0)	N-palmitoyl-sphingosine (d18:1/16:0)	N-palmitoylglycine	N-palmitoylserine	N-palmitoyltaurine	N-stearoyl-sphingosine (d18:1/18:0)*	N-stearoyltaurine	N1,N12-diacetylspermine	N1-Methyl-2-pyridone-5-carboxamide	N1-methyladenosine	N1-methylinosine	N2,N2-dimethylguanosine	N2,N5-diacetylornithine	N2-acetyl,N6,N6-dimethyllysine	N2-acetyl,N6-methyllysine	N4-acetylcytidine	N6,N6,N6-trimethyllysine	N6,N6-dimethyllysine	N6-acetyllysine	N6-carbamoylthreonyladenosine	N6-carboxymethyllysine	N6-methyladenosine	N6-methyllysine	N6-succinyladenosine	nicotinamide	nicotinamide riboside	nisinate (24:6n3)	O-acetylhomoserine	octadecadienedioate (C18:2-DC)*	octadecanedioate (C18-DC)	octadecanedioylcarnitine (C18-DC)*	octadecenedioate (C18:1-DC)	octadecenedioylcarnitine (C18:1-DC)*	octanoylcarnitine (C8)	oleate/vaccenate (18:1)	oleoyl ethanolamide	oleoylcarnitine (C18:1)	ornithine	orotate	orotidine	oxalate (ethanedioate)	p-cresol glucuronide*	p-cresol sulfate	palmitate (16:0)	palmitoleate (16:1n7)	palmitoleoylcarnitine (C16:1)*	palmitoyl dihydrosphingomyelin (d18:0/16:0)*	palmitoyl ethanolamide	palmitoyl sphingomyelin (d18:1/16:0)	palmitoyl-sphingosine-phosphoethanolamine (d18:1/16:0)	palmitoylcarnitine (C16)	pantoate	pantothenate	pelargonate (9:0)	pentadecanoate (15:0)	phenol sulfate	phenylacetate	phenylacetylcarnitine	phenylacetylglutamine	phenylacetylglycine	phenylalanine	phenylalanylalanine	phenylalanylglycine	phenylalanylhydroxyproline*	phenyllactate (PLA)	phenylpyruvate	phosphate	phosphoethanolamine	picolinate	picolinoylglycine	pimeloylcarnitine/3-methyladipoylcarnitine (C7-DC)	pipecolate	pregnanediol-3-glucuronide	pregnanolone/allopregnanolone sulfate	pregnenediol disulfate (C21H34O8S2)*	pregnenediol sulfate (C21H34O5S)*	pregnenetriol disulfate*	pregnenetriol sulfate*	pregnenolone sulfate	pro-hydroxy-pro	proline	prolylglycine	propionylcarnitine (C3)	propyl 4-hydroxybenzoate sulfate	pseudouridine	pyridoxal	pyridoxamine	pyridoxate	pyridoxine (Vitamin B6)	pyroglutamine*	pyruvate	quinolinate	retinol (Vitamin A)	ribitol	riboflavin (Vitamin B2)	ribonate	ribulonate/xylulonate/lyxonate*	S-1-pyrroline-5-carboxylate	S-adenosylhomocysteine (SAH)	S-adenosylmethionine (SAM)	S-carboxyethylcysteine	S-methylcysteine	S-methylcysteine sulfoxide	sarcosine	sebacate (C10-DC)	sedoheptulose	serine	serotonin	spermidine	spermine	sphingomyelin (d17:1/14:0, d16:1/15:0)*	sphingomyelin (d17:1/16:0, d18:1/15:0, d16:1/17:0)*	sphingomyelin (d18:0/18:0, d19:0/17:0)*	sphingomyelin (d18:0/20:0, d16:0/22:0)*	sphingomyelin (d18:1/14:0, d16:1/16:0)*	sphingomyelin (d18:1/17:0, d17:1/18:0, d19:1/16:0)	sphingomyelin (d18:1/18:1, d18:2/18:0)	sphingomyelin (d18:1/19:0, d19:1/18:0)*	sphingomyelin (d18:1/20:0, d16:1/22:0)*	sphingomyelin (d18:1/20:1, d18:2/20:0)*	sphingomyelin (d18:1/20:2, d18:2/20:1, d16:1/22:2)*	sphingomyelin (d18:1/21:0, d17:1/22:0, d16:1/23:0)*	sphingomyelin (d18:1/22:1, d18:2/22:0, d16:1/24:1)*	sphingomyelin (d18:1/22:2, d18:2/22:1, d16:1/24:2)*	sphingomyelin (d18:1/24:1, d18:2/24:0)*	sphingomyelin (d18:2/14:0, d18:1/14:1)*	sphingomyelin (d18:2/16:0, d18:1/16:1)*	sphingomyelin (d18:2/18:1)*	sphingomyelin (d18:2/21:0, d16:2/23:0)*	sphingomyelin (d18:2/23:0, d18:1/23:1, d17:1/24:1)*	sphingomyelin (d18:2/23:1)*	sphingomyelin (d18:2/24:1, d18:1/24:2)*	sphingomyelin (d18:2/24:2)*	sphingosine	sphingosine 1-phosphate	stearidonate (18:4n3)	stearoyl sphingomyelin (d18:1/18:0)	stearoylcarnitine (C18)	suberate (C8-DC)	suberoylcarnitine (C8-DC)	succinate	succinoyltaurine	succinylcarnitine (C4-DC)	taurine	taurochenodeoxycholate	taurochenodeoxycholic acid 3-sulfate	taurocholate	taurocholenate sulfate*	taurohyocholate*	taurolithocholate 3-sulfate	tauroursodeoxycholate	tauroursodeoxycholic acid sulfate (1)	tetradecadienedioate (C14:2-DC)*	tetradecadienoate (14:2)*	tetradecanedioate (C14-DC)	tetrahydrocortisol sulfate (1)	theobromine	theophylline	thiamin (Vitamin B1)	threonate	threonine	thyroxine	tiglylcarnitine (C5:1-DC)	trans-4-hydroxyproline	trans-urocanate	tricosanoyl sphingomyelin (d18:1/23:0)*	tridecenedioate (C13:1-DC)*	trigonelline (N'-methylnicotinate)	trimethylamine N-oxide	tryptophan	tryptophan betaine	tyramine O-sulfate	tyrosine	undecanedioate (C11-DC)	undecanoate (11:0)	undecenoylcarnitine (C11:1)	urate	urea	uridine	ursodeoxycholate	valine	valylglutamine	valylglycine	vanillactate	vanillic alcohol sulfate	vanillylmandelate (VMA)	xanthine	xanthosine	xanthurenate	ximenoylcarnitine (C26:1)*	xylose
1	7	0.3363	0.7765	1.0291	0.7399	1.2395	0.954	0.0689	0.2055	2.601	0.2093	1.4613	1.5784	1.6638	1.279	1.5929	1.3451	1.5804	1.2904	1.3954	1.3838	1.3837	1.5997	1.3698	1.1963	1.1756	1.2195	0.7786	0.974	0.8461	0.6285	0.7879	0.489	1.266	1.1875	1.4508	0.9974	1.796	1.357	1.1306	0.4853	0.5251	1.1295	0.4507	0.7562	0.1354	0.4063	0.6007	0.5126	0.4972	1.3664	0.9254	0.3923	1.1337	0.3199	0.8326	0.5331	1.0851	0.6567	0.4535	0.6445	0.1424	0.6207	0.8743	1.822	1.0969	0.7386	0.9018	1.0784	0.6493	0.3441	1.0548	0.7003	0.9717	0.9429	0.6311	0.7989	0.7359	0.8155	1.109	0.8785	0.5926	0.5965	0.5206	1.1653	0.4883	0.9513	1.1116	0.6311	1.0364	0.7067	0.8907	0.6483	1.2551	1.0684	0.9315	0.7286	0.624	0.5692	0.3387	0.2772	0.9871	1.3453	0.8153	0.8904	1.9638	1.1032	0.0272	0.9504	1.1061	1.8336	0.7444	1.3997	1.1029	3.0365	0.7667	1.6685	0.6408	0.7756	2.3118	1.1112	1.5406	2.3494	2.1078	1.0272	0.1919	0.602	0.6659	1.1077	1.0067	0.8485	0.6225	0.9459	1.1698	1.5589	0.6031	2.5444	0.7566	0.8143	0.3793	1.1232	1.1346	2.7367	0.5625	1.5842	0.7351	0.5428	0.7332	2.3544	0.72	0.5844	0.6255	0.6456	0.9041	0.0777	1.2138	0.7355	0.6292	0.8856	0.2713	0.514	0.9468	0.0662	0.5426	0.9315	0.8418	0.2816	0.7799	1.0784	0.3027	0.8319	0.7699	0.3586	7.8229	1.6094	0.2024	0.8563	0.8321	0.4968	1.3413	1.0072	0.7359	0.8154	0.1689	0.6831	0.2744	0.2985	0.862	0.7651	1.0953	0.732	0.5839	0.4704	0.3509	0.3214	0.6736	1.5592	0.8438	3.2412	1.0742	1.9371	0.8954	1.0074	1.1115	0.5276	0.7185	0.3733	1.0001	0.2984	0.2955	0.394	1.0065	1.0901	0.6887	0.5969	0.8984	0.7931	0.8211	0.3073	0.3236	1.0005	0.6963	0.8015	1.0055	0.9709	0.6566	0.4917	0.3662	1	0.4092	0.2828	1.3494	1.4746	0.9009	0.0563	0.2266	0.5672	0.2313	0.2106	0.8486	0.6571	0.7983	0.2188	1.3294	1.1101	1.0629	0.9904	2.2677	3.2613	1.1123	1.0149	0.4798	0.5131	0.2974	0.2225	0.3335	0.595	0.4895	3.2154	1.0275	0.9	1.7296	0.4312	1.7506	0.1187	0.3476	1.1802	0.2484	0.3589	0.3229	0.9747	1.0746	0.7193	0.6211	0.609	1.2912	1.1824	1.3294	0.2867	0.7534	0.8113	0.9437	1.13	0.461	0.7169	1.189	1.1227	1.2054	0.8593	1	0.7773	0.1637	1.0879	1.1539	0.8198	0.9105	1.1427	0.9936	0.7963	0.7002	0.0131	0.3225	0.9298	0.2267	0.3211	1.2096	0.7087	1.5731	0.8003	1.0214	0.5676	0.9613	1.0017	0.9936	1.1594	1.0595	1.5758	0.6846	0.9552	0.7893	1.6077	3.1897	4.2972	1.3913	2.6466	0.8222	0.647	0.428	1.095	1.5868	1.1446	2.6565	0.4856	1.0917	1.1335	1.0241	1.0528	0.218	0.2283	0.5668	1.0506	1.4185	1.2001	0.2288	1.7254	0.6321	0.7048	0.7541	0.5076	0.4643	0.8477	1.9798	0.352	0.6831	1.1894	0.6465	0.5612	0.679	0.7475	0.7768	0.6766	0.6441	0.7439	0.8084	1.6303	0.4177	0.6236	0.571	0.8199	0.4813	0.5534	0.0696	0.0873	0.0911	0.1876	1.1495	0.7207	1.0664	0.5965	0.9862	0.5858	0.6488	2.6446	0.282	0.6678	2.1689	1.262	1.1655	2.5888	1.4243	1.364	1.0017	1.2137	0.4467	0.7659	1.5886	0.8617	0.5445	0.8574	0.8061	0.9838	2.7499	1.2167	0.52	1.1941	0.9267	1.1101	0.5845	0.9557	1.0159	0.6007	0.7143	0.7409	0.751	0.7726	0.9948	0.0801	0.6181	0.712	0.1534	0.5855	0.5553	0.3639	0.5511	0.4293	0.872	0.8172	0.1586	0.1308	0.3803	0.4648	0.7233	0.6329	2.0196	0.2617	0.5554	0.4858	0.6626	0.4955	0.4824	12.6877	1.3286	1.6615	1.9641	0.4476	0.2357	1.039	0.6287	1.2611	2.1099	1.6679	0.756	0.4189	0.9268	0.8108	0.5716	0.8831	0.2581	0.5247	0.6829	0.1731	0.5148	0.9896	0.1563	1.3311	0.6256	0.758	1.1377	0.5296	0.3305	0.6894	0.3346	0.6604	1.3341	0.4559	1.0724	1.3765	0.4339	0.6927	0.8186	1.0634	1.1822	0.4856	0.5407	1	1.234	0.9536	1.1876	0.4175	0.6565	0.4929	1.9936	0.1892	5.338	1.1008	0.4057	1.4586	0.4098	0.8884	3.883	1.5452	0.4299	0.7368	0.7199	1.0157	0.8942	0.8097	0.8671	2.4948	1.2392	0.251	2.1528	0.321	0.8698	0.9758	1.0292	0.5864	0.911	0.7749	0.591	0.6705	0.9671	0.7701	0.9626	0.7674	0.9389	0.7354	0.2138	0.6796	0.8523	0.334	0.8609	0.6793	0.3491	0.5893	0.8562	0.5809	0.8582	0.773	0.7103	0.862	0.437	0.7655	1.3816	0.5316	0.6463	0.6313	0.5731	1.1944	0.1659	0.4868	0.4603	0.2954	0.5364	0.5478	0.8303	0.6349	0.2753	0.7909	1.2244	0.5323	0.7395	0.3543	0.5457	0.4606	0.3365	0.2652	0.6034	0.921	0.9454	1.065	0.6024	2.1047	0.3829	1.1285	0.7787	1.121	0.4811	0.4151	1.3294	0.6499	1	0.4134	0.8854	0.3203	0.544	0.5435	0.4537	0.9298	0.9973	0.5505	0.4631	0.7773	0.1345	0.3314	0.835	0.9268	0.7673	0.8051	0.8236	1.1195	0.7961	0.9181	0.2847	0.4598	0.7693	0.9626	0.7071	0.3055	0.1626	0.4681	0.098	0.9508	0.7026	0.9841	1.0097	0.7413	1.5622	0.9772	1.105	0.3674	0.5564	0.4456	1.2776	0.2488	0.2996	0.492	1.1556	0.8673	2.3462	1.6203	0.6023	0.995	0.6145	1.4036	2.686	0.7699	0.6126	0.8093	0.34	0.2214	0.3726	1.781	0.4359	1.1826	0.9693	0.3793	0.4507	0.8749	1.3661	0.8962	1.0026	1.0911	1.1614	1.4115	0.9065	0.4512	0.7424	1.081	2.9757	1.0815	0.7895	0.878	1.3201	0.5896	0.6574	1.0262	1.1908	1.2509	1.2133	1.223	1.3044	1.3542	1.7642	1.2954	1.1966	1.0971	1.2173	1.2386	1.3467	1.4306	1.3084	1.3907	1.1382	1.5105	0.3424	1.1769	0.2739	1.1035	1.4633	0.4708	1.0672	0.7629	0.4122	0.4407	1.0793	0.0992	0.917	0.1387	0.9404	0.2662	0.9256	0.0612	0.4129	1.1793	0.6534	0.6815	2.1268	0.1446	0.0224	0.2206	0.7437	0.6366	0.978	1.2388	0.7231	0.7523	1.3411	0.4788	0.6924	2.3915	1.0144	0.2958	3.0355	0.7665	0.6726	0.7606	0.7338	1.0974	2.0501	1.9453	0.147	0.9989	1.4224	1.2925	0.3811	0.3712	0.692	1.4797	0.7285	0.3713	1.147	0.8267
1	10	1.5483	1.099	1.5978	1.61	2.4791	1.3083	0.0689	0.2055	3.6053	0.2093	2.3546	1.4711	1.6258	1.7769	1.6967	1.7348	1.7864	1.8375	2.2262	1.7794	1.5564	1.5718	1.7595	1.5639	1.6201	1.6608	1.4507	1.4773	1.6736	0.9054	1.0581	1.2141	1.5769	1.5727	2.8643	1.7724	3.7301	2.2769	2.1927	1.8897	1.467	2.0102	2.3325	1.1084	0.928	1.3328	1.4537	0.992	0.9697	2.5152	1.4738	1.3372	1.2633	1.9486	1.4013	2.3606	1.6223	2.0408	1.2062	1.6618	1.9176	1.1987	1.3256	2.8992	1.3567	1.1576	0.9923	1.2117	1.0969	0.3441	1.2402	1.4641	1.4085	1.1177	1.4338	1.117	1.0503	1.4976	1.6506	1.6793	0.9961	0.8475	3.9662	1.3625	1.3138	1.1555	1.0971	1.2582	1.2571	1.8504	1.137	1.9884	1.6172	2.0814	1.0695	1.7794	2.5572	4.5646	0.5521	1.1068	0.7986	1.3393	0.8963	0.0795	0.8383	1.055	0.3009	1.389	1.5912	1.9514	1.2145	0.4228	1.2815	1.967	0.996	1.2968	0.2343	1.5312	0.2726	1.6789	1.5593	1.2448	0.8356	0.8592	0.9325	1.4036	0.8894	1.626	1.4443	1.1223	1.8041	0.9677	1.1926	2.1225	0.7693	0.722	1.4765	0.4016	1.2906	1.5916	2.2542	0.2791	0.6808	1.006	0.5505	0.6253	0.9967	5.0322	1.1886	1.3891	0.839	4.0011	1.9629	0.6337	1.8114	1.1892	1.1089	2.2483	1.451	2.7756	1.9543	1.2655	2.2832	1.8533	1.2021	0.4384	2.7568	1.6679	2.4033	1.3761	2.0832	1.6817	12.6951	5.4601	1	0.997	1.6952	0.9506	1.1454	1.7571	0.7337	1.3337	0.6575	1.1425	0.2744	1.7868	0.6019	1.2037	2.1889	1.6776	0.9666	0.6218	1.0334	0.7524	0.8726	1.8417	1.2647	1.696	1.2019	0.908	0.5587	0.6835	0.5759	1.3028	1.0696	1.3066	1.7086	2.7085	1.1265	0.3629	1.0383	1.2013	1.2324	1.1219	2.4081	1.5044	3.1173	0.5883	0.425	1.2466	1.4234	1.7018	1.005	1.0947	0.2527	0.6628	0.3142	0.3493	0.2561	0.2068	1.17	1.2538	1.2491	1.1665	0.7143	0.8689	0.8086	1.1578	1.3643	1.1541	1.3083	0.5664	1.3759	0.2583	0.757	3.6458	3.6178	1.0995	1.0822	1.8524	1.0219	0.8139	1.182	1.3297	0.636	2.0343	0.3921	0.9683	1.2297	1.3345	2.8678	0.2948	0.934	1.1608	0.6138	1.097	0.2484	1.0979	0.4199	1.1729	0.9671	1.3004	1.3074	1.4698	1.4891	1.0696		0.2867	1.2816	1.5418	1.3413	1.1305	0.6783	1.3857	1.3307	1.2114	2.3994	1.3186	0.4037	1.0916	0.1637	1.0695	0.4584	0.338	0.2598	1.138	1.693	1.8279	1.2338	0.1004	1.6385	3.0307	2.684	1.0985	1.3615	0.9964	4.5252	2.5041	2.0955	0.903	1.5503	1.3958	1.0725	1.0324	5.0608	2.8934	2.2194	1.5452	1.0631	1.4424	4.887	2.9847	0.8187	1.0706	1.0339	0.9602	0.428	0.7507	0.8704	1.1382	0.7225	0.8264	0.801	0.6347	0.9215	1.2245	0.4422	2.6332	1.5264	0.8578	5.0504	2.6206	0.3909	0.2317	2.213	1.5852	1.5678	1.7994	1.7293	1.1594	1.8698	0.8595	2.2859	3.3881	1.9549	1.5157	1.8972	1.3736	2.797	2.5323	1.9671	1.4449	1.61	4.4445	0.4177	1.2633	3.2851	1.288	0.6845	1.6851	0.1612	0.5137	0.2199	0.1876	0.6781	1.2088	1.1527	1.685	1.4493	1.3826	1.1365	6.7394	0.9565	3.1105	1.3271	0.9983	2.252	1.7142	1.4942	1.7826	1.1318	0.9362	0.7642	1.1095	1.4363	0.8885	0.7499	1.1656	1.7306	1.2388	2.0879	1.2521	0.783	1.1698	1.0943	1.3243	2.0713	1.0634	1.516	1.264	1.1341	1.162	0.843	1.4312	0.991	2.0256	1.4936	0.6115	1.9042	1.3505	2.0791	1.257	1.1196	1.6067	1.4556	2.1865	7.206	3.041	1.0299	1.9246	0.5499	1.1667	0.7588	1.2056	1.7248	1.8417	1.6381	1.4104	0.9277	1.1254	1.1274	1.0451	3.7633	1.0756	0.375	1.0657	1.1382	1.515	2.0163	1.0318	0.9596	1.4998	0.5775	0.5425	1.0593	0.1007	0.2581	1.7043	0.5898	0.9212	0.5554	1.121	0.1563	1.2712	2.0398	1.3137	1.1801	0.359	1.4418	0.7428	0.4777	0.6895	1.0678	3.257	1.735	1.5986	1.836	1.6432	1.4029	0.9948	1.0668	2.4566	3.2667	2.5829	0.9745	1.8863	1.0766	1.2083	1.3871	1.42	1.2075	0.5798	0.6983	1.0997	0.7514	1.2526	1.0534	1.1462	0.6704	1.5802	1.6857	1.4932	1.7241	1.8755	2.1255	1.9643	1.7305	1.3158	1.5678	0.8901	0.8848	0.321	1.3557	1.4305	0.9472	1.4654	1.1814	1.2536	1.1177	1.2048	2.1073	0.937	1.4772	1.0677	1.4478	0.7309	0.2138	0.7472	1.1286	0.2356	1.1153	1.0075	0.6974	1.1067	0.7889	0.8597	1.3238	1.7019	1.1537	0.7065	0.7376	1.1982	1.5219	0.6124	1.0296	0.1907	2.0204	1.6776	1	1.1151	1.566	1.7616	0.9784	1.171	0.9316	1.1305	1.2498	1.3776	1.4963	1.5275	0.9133	0.8282	0.7952	0.4906	0.5799	0.2652	1.3783	1.3793	1.1096	1.3153	1.0015	2.8057	0.7973	1.0334	1.3624	3.2422	0.8255	1.975	1.2115	1.633	2.548	1.4611	1.9515	1.1825	1.4247	2.7784	0.9513	2.3797	0.9734	1.0974	1.2113	1.7443	0.3006	12.663	1.4758	2.0725	1.6765	1.4798	1.077	1.3495	1.2247	1.4746	1.3624	1.2473	1.696	1.1981	2.0607	0.4906	0.516	1.5185	1.3526	1.0383	1.4002	1.0495	1.444	0.5046	0.9028	1.1816	1.0363	1.2698	1.0452	1.2735	1.6235	0.2488	0.6484	1.0854	1.4355	1.3547	2.241	1.0111	1.1455	1.731	1.2203	1.2241	0.0036	1.1802	1.3073	0.9141	1.0369	0.2214	1.0243	0.8782	0.8602	2.0551	1.1766	1.8222	1.1807	1.8103	1.0919	1.0769	1.2479	0.9636	0.8225	1.495	0.8586	3.6076	2.0184	1.2	0.3029	0.9972	0.9266	2.0258	1.9034	1.5247	1.6477	1.8634	1.9688	1.2657	2.2151	1.6288	1.2073	2.1156	2.3538	1.6056	1.7396	1.432	1.4645	1.3082	2.0242	1.8487	1.6563	1.905	1.3771	1.6401	1.1191	1.1982	2.0661	1.4376	1.7452	2.0917	2.446	1.7278	2.5001	1.4495	1.0205	0.7081	0.4353	0.6306	0.5535	0.2636	0.3814	1.8977	1.6264	1.7434	1.972	1.9328	3.5364	0.1446	0.0224	1.1422	2.1014	0.7578	1.3212	1.5541	1.5406	1.1322	1.7007	1.0126	1.0519	0.6581	1.2579	1.9945	0.3488	1.4282	1.1302	1.2167	2.3581	1.8955	2.6603	1.3859	0.5952	1.2794	1.1116	1.2471	1.0814	0.042	1.6983	0.9118	0.9118	0.5956	2.6274	1.2222
1	11	1.2228	0.7496	0.3479	0.5434	1.2767	1.4736	0.0689	0.2055	1.4712	0.2093	1.2986	1.6958	1.4642	2.2017	2.1741	2.1366	1.4568	2.3126	2.0638	1.1122	0.9742	1.5343	2.0998	2.0023	1.1697	0.6476	0.686	0.569	0.6396	0.3377	0.4018	0.207	0.4699	1.0392	0.674	0.9749	0.9666	0.2877	0.8073	0.7934	1.1193	0.9007	0.8708	0.5673	0.1354	0.4063	0.9618	0.2755	0.3763	1.1107	1.7131	0.3001	0.9713	1.0624	1.3497	1.4968	0.8802	1.034	1.1743	0.966	0.6204	1.0224	0.7795	1.4096	0.8954	0.6397	1.1206	1.1823	0.9722	0.3441	1.0551	1.0744	1.1755	1.0404	1.1541	1.1924	1.119	1.5192	0.8412	0.8044	1.1608	0.5381	0.7242	1.004	0.5116	0.9058	1.4175	1.0435	1.279	1.2813	1.3384	1.4058	1.0564	1.012	0.7064	1.8203	1.5954	1.0697	0.5068	1.0549	1.356	2.4895	0.4899	0.435	0.6832	0.8734	3.5734	0.5721	0.5134	1.7405	0.7018	1.047	0.4017	0.2759	0.3867	0.287	2.1074	3.3669	0.2726	0.9904	1.0993	0.4385	0.4473	0.3299	0.1919	1.5148	1.3499	1.2101	0.3186	1.3017	0.2806	0.5044	1.2504	0.4999	0.3695	1.0923	0.9352	0.4016	0.8659	0.9464	1.0247	0.2791	0.3083	0.689	0.8217	0.3862	0.3891	0.4208	1	0.9451	0.6652	0.2883	0.2809	0.875	1.2659	0.6073	0.6822	0.416	1.372	2.0798	0.3078	0.3249	0.5879	0.3451	0.5666	0.2816	2.2545	1.7598	1.1056	0.3016	1.5977	0.3571	0.1276	0.1833	0.1328	0.8313	0.5224	0.2413	0.674	0.6897	0.969	0.5569	0.371	0.7373	0.2744	0.2985	2.8568	1.089	1.5196	1.1806	0.5985	0.1654	0.3509	0.5377	0.0683	0.223	0.4011	0.6647	0.3846	3.6777	0.1805	0.3573	0.0965	0.6901	0.6186	0.1781	0.7721	0.2532	0.2955	0.0323	0.9488	0.364	1.078	0.625	2.1247	0.8375	0.7989	0.3073	1.2845	0.6265	0.473	0.2614	1.0972	0.5012	0.7399	1.1339	0.277	0.5453	0.2561	0.7014	1.2038	0.3243	1.9087	0.0563	0.2266	0.6703	0.5894	0.2471	0.7204	0.9097	0.7615	0.282	1.4436	1.5869	1.3232	0.4242	0.3623	1.0992	0.3933	0.8082	0.5203	0.0957	0.0461	0.2225	3.0915	0.8742	3.8967	0.1628	0.5812	1.3127	0.4035	0.2633	0.7509	0.2612	0.2756	0.8965	0.2484	0.3589	0.3229	1.2555	1.8575	0.5865	1.1026	0.952	0.3462	0.5115	0.2078	0.7448	0.7336	0.6687	0.4318	0.5846	1.328	0.5533	0.9749	0.7956	0.3276	0.5967	0.3698	0.5331	1.7478	1.4996	1.1708	1.0243	1.4148	0.3586	1.4054	0.6776	0.8526	0.2487	0.5675	1.3761	0.4979	1.3929	0.819	0.4074	0.9872	0.3206	1.5302	1.5239	3.9275	1.1385	0.8678	0.6957	1.0631	0.7157	1.6085	0.6068	1.1158	0.6171	5.6918	2.0877	0.2135	1.2537	0.802	0.9366	0.428	0.6001	0.6533	1.0749	4.8408	0.8247	0.1229	1.048	0.6793	0.5921	3.6193	1.6319	0.6146	0.7521	0.2474	0.6902	1.6359	2.3877	1.6514	1.495	0.3235	0.7171	0.7552	0.7086	0.4172	0.8017	1.1953	0.4152	1.9258	2.6646	1.3366	0.9817	1.2232	0.5222	0.5799	0.5682	0.4505	0.3478	1.5976	1.5269	1.6173	0.8981	1.4269	0.4421	0.0696	0.0873	0.0911	0.1876	0.6941	0.6185	0.1007	0.701	3.3627	2.1481	0.6883	0.0812	0.282	0.1606	0.3448	0.124	0.6285	0.164	0.2549	0.0528	0.4582	0.3925	0.4467	0.2769	0.2175	0.3691	0.1992	0.4124	0.2566	0.1655	0.3932	0.8005	1.2176	0.7377	0.4051	0.2886	0.5608	0.3568	0.8175	0.9354	0.9885	0.874	0.5019	0.6121	0.7551	6.9176	4.0226	6.3838	6.6128	5.8293	1.2486	5.509	2.3121	2.6792	1.8187	2.8295	2.1042	1.14	0.3803	0.1872	1.0033	0.6381	1.8217	0.6318	2.0952	2.5625	1.0746	0.4811	0.036	0.1754	0.9731	0.3959	0.2403	0.7776	1.5609	0.9767	0.8008	1.5766	1.2091	0.6243	1.2084	1.328	0.3294	0.7982	0.4431	0.1007	0.2581	1.6638	1.7354	3.7531	1.2723	0.3973	0.1563	1.9944	1.0123	0.5057	0.6819	0.359	0.2437	0.2977	0.6584	0.6669	1.1142	1.6138	1.475	0.2435	2.0133	0.7538	0.5037	0.6319	1.204	1.7562	1.9166	0.6858	1.6362	1.0412	0.3246	0.1856	0.5251	0.3154	0.3515	0.7572	10.1985	0.8223	1.8415	0.6914	0.8189	0.375	7.6093	0.6382	0.2173	1.0124	1.9414	2.7528	0.7125	1.1159	1.0063	0.898	0.8939	0.6527	0.2394	0.5231	0.8294	1.0059	0.0324	1.1153	0.9419	0.4041	0.8019	0.8275	0.2926	0.8725	0.722	0.513	0.4622	0.7927	0.2138	1.8524	0.5912	1.3267	0.4365	0.5279	0.3491	0.965	1.1457	0.5852	1.0002	0.8144	0.935	1.9982	0.6072	0.7809	0.4417	0.985	0.7683	0.4824	1.654	0.5459	0.5108	1.0859	1.5882	0.8288	1.1232	1.0717	1.2651	1.2522	0.2753	0.9893	1.8239	0.6661	0.871	0.8018	0.6566	0.3982	0.4507	0.2652	0.9907	0.6762	0.643	0.7259	0.7513	0.1249	0.3829	0.5112	0.9839	0.5174	1.1209	2.1553	1.8906	1.1758	0.7677	0.5867	1.7671	0.3564	0.5546	1.9682	1.7989	1.0643	0.4906	0.701	0.7673	0.122	0.1345	0.3536	1.571	3.7008	1.2887	1.1559	1.7563	1.3709	1.814	1.0466	0.343	0.3834	0.7851	1.0242	0.3082	0.3055	0.1626	0.2521	0.0662	0.7017	0.8467	0.7677	0.8653	1.3521	1.5527	0.8215	0.7458	0.2805	0.5668	0.4046	0.2298	0.2488	0.1694	0.3861	0.6753	0.4187	0.8108	0.8324	0.7636	0.6495	0.3244	0.4717	5.0635	0.9693	0.2665	0.2657	0.079	0.2214	0.9778	0.7484	0.6238	0.6796	1.5451	0.2306	0.6242	0.3459	0.9972	0.9004	1.0004	0.4192	0.7697	0.5772	1.2119	0.1041	0.8622	0.5702	0.3029	1.5879	1.8844	1.5209	1.3839	0.6185	0.5671	1.3092	1.4627	1.2114	0.9326	0.9787	1.1914	1.1156	0.9256	1.1988	1.2476	1.2574	1.4062	1.603	0.7809	1	1.3754	1.3464	1.3461	1.4113	1.2794	1.3477	3.7813	1.0683	0.9582	0.4298	0.2547	0.7707	0.4122	0.4407	0.7738	3.3153	3.8388	4.3454	1.1239	4.1656	2.0597	1.4166	1.5492	0.9306	1.4897	1.1498	0.7804	0.1446	0.0224	0.2067	0.5718	0.3244	1.2478	0.4859	0.6742	0.8552	0.8628	0.1862	0.346	1.453	1.001	3.1213	0.0968	0.4921	0.7379	1.0336	0.564	1.7479	0.4992	0.8575	0.147	0.4231	0.5802	0.6928	0.7572	0.5839	1	1.1929	1.11	0.416	1.5178	0.8826
1	13	0.9127	0.9714	0.9899	1.8706	1.4308	0.9894	2.7853	0.5274	2.1155	0.7568	1.2972	1.5096	0.9989	1.0783	1.1251	1.2508	1.0785	1.2643	1.5329	1.125	1.0895	1.7992	1.6887	1.8197	1.7494	1.2054	1.2125	0.8395	0.9202	0.9643	1.371	1.2608	0.5946	1.0001	0.9101	1.2495	1.3111	0.2877	1.2099	1.1904	1.394	0.849	1.0967	0.9634	1.3942	0.4063	0.9977	0.7435	1.2898	0.9008	1.113	1.024	1.1094	1.6508	0.9722	1.319	0.9658	1.1594	1.2026	0.6256	0.4639	0.8186	0.6939	1.3231	1.0288	1.1669	0.7991	0.9569	1.3626	0.3441	0.9949	1.1587	1.1904	0.9004	0.9401	0.9968	0.8145	1.2519	0.8855	1.0561	1.0773	1.0817	1.1229	1.1667	1.4599	1.4096	1.0247	1.4299	1.1324	1.4372	1.0029	1.4854	1.1271	1.1686	1.0981	1.0291	1.2628	2.3753	1.1319	3.5051	1.3242	2.637	0.6307	0.5068	0.3802	1.4282	1.7184	1.1431	0.8517	0.3141	0.8917	3.0489	0.6528	0.3877	0.6889	0.7144	0.5989	1.0599	3.5182	1.4993	1.5383	0.59	0.7337	0.9591	2.1492	1.0109	2.2793	0.7825	0.4136	1.7394	0.7662	1.5008	1.5809	0.7022	0.632	0.9863	1.0259	0.5344	0.3793	0.8813	0.9553	0.2791	0.4952	0.7443	0.5995	1.0726	1.0033	2.1609	1.0228	1.5975	0.9743	13.3788	2.7961	2.3504	0.971	1.5963	1.2925	1.2363	3.9349	1.2978	0.7237	3.3249	1.5408	1.6282	1.2248	0.6011	1.0799	1.6102	2.9334	0.994	0.9148	3.2355	5.9105	0.9496	0.8434	0.9788	0.8816	0.2413	0.6951	0.6924	0.8498	0.9916	1.1162	0.8455	1.1054	0.2985	2.8559	2.256	1.1206	0.9597	1.1944	0.6892	0.3509	0.6402	0.2991	0.7729	0.4798	0.935	1.2026	0.4069	0.5102	0.5919	0.1576	1.475	0.9826	6.4149	0.5321	0.3813	0.2955	1.0163	1.1285	1.6334	1.049	0.6544	0.9849	0.582	1.5524	0.6368	1.6552	0.8278	0.9666	0.2614	1.1419	0.5555	0.2527	0.5915	1.2043	0.3493	0.2561	0.3193	0.9719	0.3396	0.9703	10.0028	2.5779	1.0196	0.8806	1.2739	1.0235	1.4575	0.8292	0.8936	0.8114	2.1593	2.9003	3.5089	1.0786	0.8664	0.6113	0.8729	0.5475	0.2788	0.5496	0.2225	1.1781	0.1949	1.3664	0.1628	0.8627	2.0587	1.5741	0.5626	1.491	1.5999	1.6354	0.7158	0.2484	0.3589	2.1922	1.5293	1.0882	0.7768	1.0491	0.5351	0.3815	0.895	0.2662	0.2867	0.9764	1.2642	0.7148	1.0605	1.0642	0.5055	1.2587	2.3902	0.4771	0.7938	1.2991	0.9253	0.1637	1.1544	4.7407	3.3035	7.1202	1.9702	1.4342	1.2413	0.9698	30.1734	2.8204	2.4183	9.5242	1.3475	0.6403	0.8477	5.7018	0.4981	1.4252	1.1345	5.8116	1.0864	1.0812	0.834	3.584	1.3617	1.9018	0.982	1.4403	0.7634	1.1836	0.6163	0.2135	0.7804	0.531	1.1303	0.428	1.6947	0.3018	0.6572	6.9853	1.7399	1.3172	0.3714	1.2095	0.9699	1.6074	1.435	1.0329	0.6966	0.9214	1.1209	1.1821	0.141	1.0337	0.9488	0.7538	0.6843	1.3503	0.9663	0.508	0.041	1.1409	1.7245	1.1844	1.1275	0.8973	0.5084	1.308	12.3095	3.2025	1.0347	0.9991	0.8938	0.4177	0.6889	0.9839	1.1331	1.8578	1.2526	0.0696	0.0873	0.0911	0.1876	1.3113	2.3956	0.455	2.5335	1.9426	1.603	0.9888	1.6069	0.282	3.3331	0.3448	0.5188	0.5484	0.8009	0.7664	0.4744	0.7107	0.7655	0.4467	0.5469	0.6938	0.7618	0.5807	1.0372	0.7913	0.3888	0.7597	1.4236	1.7108	1.011	0.5404	0.5182	0.8468	0.6147	1.0361	1.3636	1.4693	1.1403	0.5019	1.198	0.9573	0.9741	0.5077	0.1936	0.3865	0.2443	0.4426	0.4305	0.3423	0.8565	1.1503	1.8859	0.8911	0.1308	0.7994	0.0722	1.9619	0.9077	4.4573	2.0267	1.0366	2.8844	1.4636	1.4185	0.6983	1.7834	1.6033	0.8539	1.4716	0.8879	1.6822	0.8058	0.9915	1.1887	7.6084	0.8461	2.4198	1.5663	1.1418	1.604	0.9255	0.1007	0.2581	2.0487	1.676	1.0109	5.7851	0.5256	0.1563	0.6108	2.1711	0.9782	0.9593	0.359	0.8317	0.995	0.9096	0.7623	0.8754	1.6167	1.0876	0.5721	1.8699	0.8027	0.8106	1.1907	1.1264	1.1487	1.4463	0.724	1.3295	0.8728	0.8651	1.1953	1.6919	0.7504	0.8385	1.1514	0.6291	2.0288	0.8172	0.9124	0.8231	0.8448	0.9718	0.9883	0.8866	1.1562	1.1988	0.9839	0.6501	0.8142	0.8248	0.967	1.2145	0.5161	0.1315	1.2448	0.5493	0.9428	0.0324	1.1336	1.0841	0.6265	0.6984	2.2503	0.5973	0.8463	0.564	0.899	0.7386	1.452	0.2138	2.7189	0.879	0.5983	0.7964	0.9036	0.803	0.8648	0.8329	1.1441	1.1664	1.0095	1.1568	0.5571	0.7006	0.7137	0.7612	0.9456	1.1094	1.3262	2.852	0.8356	4.5637	1.7293	2.0094	0.4801	1.1297	2.6524	1.1733	2.1555	1.6307	1.6405	0.4599	1.1173	1.1839	1.4463	1.2123	0.5228	0.2976	0.2652	0.93	0.9913	0.842	0.9994	1.1371	0.571	0.9628	0.8339	0.6761	0.5987	1.1585	0.7571	3.9268	1.0145	1.6763	1.5405	1.829	1.2318	1.4777	1.0563	2.3344	0.9322	0.7291	2.1994	1.2582	0.7731	0.1345	0.5323	1.0039	0.8639	0.7363	0.7643	1.3921	1.1254	1.0967	0.9023	0.8905	1.4867	2.2885	0.9054	1.9127	0.3055	0.3182	0.4553	1.4467	1.2705	1.0516	1.0629	0.8788	1.0047	1.0843	0.9283	0.928	1.3391	0.2301	1.3003	0.4552	0.2488	0.6923	1.1281	0.5895	0.4703	0.535	0.5452	0.7886	0.8897	0.6789	0.4614	0.0036	0.9922	0.9729	0.2657	0.7008	0.2214	1.3458	0.2914	0.8554	0.5791	1.2672	1.2981	0.6633	0.5601	1.364	1.3583	0.7962	0.3666	1.0099	1.5178	0.4009	25.4013	2.521	0.8284	0.3029	2.1017	3.1191	1.1681	1.3245	0.5146	0.5851	1.3907	1.5309	1.0916	1.7304	1.441	1.2049	1.336	1.9526	1.3366	1.2528	0.9089	1.167	1.0942	1.2149	1.3062	1.2939	1.1016	0.9578	1.064	0.3424	0.92	1.2168	1.2352	1.3298	5.8123	1.0319	2.0716	1.2698	0.4407	1.1574	1.2807	0.5021	0.6656	0.4551	0.2793	0.5861	0.6672	0.4411	1.6752	1.2862	3.9737	0.1911	0.6104	2.9878	0.473	1.3652	0.9197	0.5506	0.5495	1.0475	1.1226	1.4878	2.2031	0.8495	1.1902	0.8118	3.0353	0.6901	1.1736	3.5711	1.5519	1.0163	1.0193	0.4997	1.5516	0.147	0.9279	0.8731	0.7897	1.2128	0.042	0.7217	1.1708	0.9131	0.4302	1.0044	1.2531
1	15	0.3363	1.8142	0.0705	0.3354	0.771	1.3594	0.7755	0.2055	0.1302	0.9464	0.4052	1.0126	0.1963	1.145	0.1524	1.1989	0.5539	1.8631	1.7529	1.0842	0.6112	0.1631	0.2116	0.426	0.9694	0.7234	0.648	0.38	0.6065	0.5231	0.7187	0.207	0.4699	0.3118	1.2014	1.1387	1.3379	0.2877	0.5021	0.5741	0.6477	0.3584	1.8612	1.162	0.1354	0.4063	0.6191	0.8453	1.1366	1.3888	0.9424	1.6409	0.9295	0.5043	0.8186	0.791	0.9965	0.6304	0.4247	0.1776	4.2607	3.6604	2.0624	1.4311	0.9615	1.3041	1.1938	0.9272	0.8607	2.2508	1.1336	1.5026	1.2021	1.5693	3.5208	0.9383	2.9674	0.8998	1.0179	0.9478	0.822	0.3875	1.1341	0.9033	0.7695	0.7063	0.7629	0.6146	0.7534	0.8272	1.5134	1.798	0.7422	0.9165	0.5637	1.146	0.9595	0.1126	0.532	0.2772	0.6155	0.4996	0.4792	0.3568	0.3005	1.3115	0.0272	0.831	1.0115	0.3141	1.6199	2.2354	0.6455	0.8925	0.2598	0.8898	0.8485	1.1755	1.8243	0.3855	0.9333	0.7515	0.1175	0.5326	0.1919	0.5572	0.2563	0.5157	0.7296	0.5344	0.7215	0.2447	0.6997	0.6032	1.0227	1.0964	0.4522	1.1017	2.9589	0.9569	0.9212	0.2791	0.5312	0.5993	0.3294	0.5474	0.5359	0.2845	0.84	0.9329	1.3286	0.3763	1.9383	0.8611	0.2353	0.7328	0.7999	0.1985	0.1515	0.1246	0.2925	0.0662	0.3823	0.3483	0.8637	0.8464	0.2525	0.5338	0.0499	0.1387	0.6953	0.0622	0.0034	0.0391	0.1328	0.7991	0.5842	0.2413	0.998	0.7161	1.0108	1.1268	0.5424	0.4807	0.2744	0.2985	1.7555	0.9839	1.3162	0.5643	0.6196	1.3758	0.3509	1.8852	0.0683	0.0141	3.9336	0.106	0.4327	0.3304	0.1952	0.4543	0.1836	0.9713	1.5833	0.1188	0.7453	0.0415	0.2955	0.0323	0.8678	0.9214	0.7887	0.4052	0.3205	0.2338	0.5523	0.3073	0.4322	0.7784	1.3529	0.2614	0.8582	0.593	0.2527	0.4917	0.3664	0.3493	0.2561	0.2068	0.5321	0.6665	0.9869	0.0563	0.2266	0.7734	1.1733	0.2106	0.1544	0.2756	1.3349	0.8865	0.473	0.8247	0.9916	0.6823	0.1454	0.3643	0.6504	0.3551	0.7406	0.0957	0.0461	0.2225	0.8906	0.3934	3.9605	0.6139	0.9703	0.7235	0.3395	0.3607	0.474	1.175	0.5441	1.3071	0.2484	0.3589	0.3229	1.5988	0.7887	0.3133	0.5493	0.1161	1.0572	1.1305	0.2078	1.192	0.3374	0.4672	0.4451	0.9284	0.6402	0.518	0.6633	2.3339	0.9024	0.4169	0.2533	1.1334	6.0501	1.167	0.218	0.2524	0.6089	0.7426	0.39	0.2436	0.8016	8.1638	1.4545	0.8774	1.9309	0.7485	0.2241	0.6613	0.0888	0.0555	0.2004	0.4184	1.2711	1.2169	1.167	0.6689	0.7151	0.2846	0.1521	0.1929	0.5813	0.4903	0.1385	0.1068	0.2135	0.9719	0.7273	0.7508	0.428	2.2214	3.909	0.6786	1.4555	0.4856	0.2723	2.0262	0.7206	0.1737	0.218	0.807	0.2778	0.3584	0.7899	0.6113	0.1355	3.4761	0.4465	0.4968	0.3235	0.277	0.8956	0.8002	0.7666	0.6867	0.4832	0.5072	0.2804	0.7124	0.6444	0.4139	0.1457	0.0316	0.1531	0.342	0.286	0.6303	0.4177	0.5954	0.4278	0.629	0.1563	0.9538	0.0696	0.0981	0.0987	0.1876	3.0835	0.3527	0.1924	0.4252	0.0407	0.0419	0.682	0.4218	0.282	0.1606	0.3448	0.571	0.36	0.2662	1.1175	1.1381	1.157	1.5095	0.47	0.8596	1.0938	1.1606	0.75	1.3659	0.6896	1.1736	3.1373	0.8659	2.0181	0.8973	1.0488	1.0117	0.7743	0.5097	0.5945	1.6002	3.0501	1.4495	1.4447	0.9237	1.2316	0.569	0.7428	1.3511	0.3442	0.2443	0.8647	0.7727	1.3879	0.2871	0.8795	0.2446	0.1586	0.1308	1.8012	0.0722	1.6335	0.5796	3.2898	0.9696	0.4181	0.2648	0.265	0.1549	1.2254	18.5971	0.7814	1.3553	0.0569	0.3093	0.6362	0.9236	0.6569	1.3348	1	0.7666	0.7132	1.2004	2.9798	0.6006	0.3483	0.1007	0.6749	1.1805	0.9356	0.1731	0.7813	0.5384	0.1563	0.6353	0.3509	0.8601	0.7536	0.359	0.6385	0.2615	0.7699	0.6086	0.5793	0.0453	1.2744	0.3553	0.3132	0.1637	0.8571	0.4467	0.6665	0.5925	0.7895	0.7708	1.4855	0.7564	0.7132	0.1856	0.4965	0.3154	1162.23	14.7646	2.542	0.6846	0.4575	1.2166	0.1199	1.3296	0.1404	1.0021	0.9205	0.3304	0.506	0.6491	0.4062	0.6443	0.3336	0.0594	0.6581	0.1048	0.6584	0.321	1.5945	0.9882	0.0324	1.3306	0.9307	0.803	0.3063	1.0515	0.7247	0.6649	0.725	0.5145	0.696	0.7535	0.7344	1.3433	0.6408	0.9946	0.9633	1.1294	1.9342	0.638	4.0531	0.8385	0.7452	0.7424	0.6729	1.6357	473.035	0.7454	0.1401	0.4962	0.9444	0.1907	1.2692	0.4562	1.4038	0.5405	1.0068	1.1211	2.0199	1.2349	0.7638	0.9784	1.9347	0.3272	0.2891	0.857	0.8082	0.8385	0.8477	0.2814	0.309	0.2652	1.9211	0.9136	0.6635	0.7628	0.8035	0.0697	0.3829	0.4598	0.6244	0.6151	1.0624	0.2707	0.7317	0.3283	0.4733	0.4134	0.2107	0.3203	0.2968	0.5992	1.2168	0.5175	1.6727	0.8058	0.5519	0.122	0.1345	0.0055	0.7372	1.5599	0.5906	0.8839	0.8793	0.9946	0.8002	0.652	0.2847	0.6218	0.9203	0.8174	0.6128	0.3055	0.1626	0.3333	0.0662	1.1816	0.4106	0.4819	0.4725	0.5164	0.7487	0.5058	0.0539	1.2049	0.6868	0.1704	0.8175	0.2488	0.1694	0.406	0.1642	0.5068	0.2195	0.2173	0.5415	1.0165	0.7519	0.2855	0.0036	0.8524	0.5489	0.5351	0.7053	0.2214	0.894	0.4867	0.5099	0.4867	1.1688	0.6628	0.5428	0.0246	1.097	1.5921	3.2822	0.3666	0.72	0.3211	1.1722	0.119	1.1832	0.8538	0.3029	2.7213	1.6564	0.3165	0.7745	0.6144	0.5084	0.5321	0.7793	0.844	0.4152	0.5426	0.7074	0.2101	0.4961	0.709	0.9463	0.7137	0.6303	1.2323	1.3861	1.1362	0.7929	1.0802	1.0415	1.2777	1.2594	0.5639	0.7624	0.6547	0.749	0.471	0.1694	0.9253	0.4122	0.4407	0.4738	0.593	1.5304	0.4621	0.8958	1.1732	1.4323	0.0782	1.1195	0.4288	0.7165	0.2538	0.4059	0.1446	2.2166	0.4732	0.3822	0.7884	0.816	0.8576	0.7567	1.1676	0.6769	0.062	0.8767	0.1187	0.999	0.3432	0.3453	0.6029	0.428	0.9026	0.1473	0.4721	1.6824	0.9571	0.147	1.0276	0.3755	0.5904	0.9335	0.042	0.3925	1.0166	0.7122	2.3319	0.2424	0.9934
1	16	1.7135	0.9121	0.7759	0.5312	1.015	1.1804	0.1907	0.2101	2.8958	0.2237	1.2815	0.8601	1.4627	0.7948	1.4707	0.7691	1.1972	0.7899	1.0002	0.8507	1.8891	1.4062	1.0816	1.0847	1.3853	1.2832	1.4652	1.5926	2.2483	1.9764	1.962	2.3059	1.9339	0.3118	0.9558	1.0841	0.6072	0.2877	1.3	1.2783	1.4536	1.5779	1.7288	1.4453	1.0009	1.0547	1.2113	3.2153	1.6577	0.7738	0.9362	0.945	1.0996	0.4974	0.7911	0.8107	0.9773	1.19	1.4049	1.477	1.8971	1.1725	1.1104	0.6321	1.1719	1.34	1.3617	0.8656	1.1264	1.0442	1.1255	1.2609	1.2701	1.0209	1.2938	1.164	1.2604	1.2583	1.176	1.6488	1.6937	2.4695	8.7884	1.1743	1.3632	1.115	0.8451	0.8875	1.0507	1.0322	0.925	0.8186	1.3376	1.4719	1.5576	1.0964	1.0522	1.8434	1.8328	0.6463	0.8425	0.8538	1.363	1.0093	0.9946	1.2467	0.8231	0.9216	0.8954	1.5728	1.4402	0.3039	1.0361	0.9105	0.7931	0.6744	1.9786	1.1351	2.1265	1.6637	2.0315	1.185	1.7311	1.4925	1.6046	0.9054	1.1318	1.3868	0.912	1.3083	0.6066	1.4897	1.1179	0.9513	1.1887	1.3521	1.6463	0.7742	1.726	1.391	1.4687	0.6614	1.4515	1.803	1.0264	1.8411	1.6781	0.7165	1.3435	1.6109	1.261	1.5025	0.2488	0.4659	1.1114	1.4377	2.1701	1.5806	1.243	1.6165	0.7209	0.5992	1.0758	0.4979	1.1212	1.0671	1.3194	0.9502	1.1837	0.4887	0.6686	0.8984	0.218	0.072	0.3205	1.0447	0.9452	0.2413	1.2644	1.6988	1.1341	1.5884	2.3443	1.6533	0.2744	2.1792	0.7485	0.7689	0.536	0.9483	1.0139	0.3942	0.6122	1.0952	0.6748	1.2945	0.7637	1.4815	0.8616	1.4732	1.2899	1.2516	2.5186	2.4712	3.4685	0.2507	1.6897	9.1746	5.4659	1.5983	1.1061	0.5521	1.2321	0.9766	1.3175	1.619	0.9547	0.3073	1.5603	0.7719	1.4567	0.9992	1.1203	0.8303	0.7835	0.4917	0.8967	1.4222	1.168	1.3245	1.1044	1.3555	0.8635	0.0563	0.2266	0.9889	0.9921	0.3631	0.8566	0.2063	1.0592	0.7594	1.0949	0.2583	0.5275	0.4839	0.6623	1.1886	1.0765	1.7357	1.4777	0.0957	0.112	1.5033	0.9671	0.8208	2.4523	1.2269	1.3287	0.8548	2.0016	1.064	1.5163	1.33	1.1791	0.8434	0.2484	0.6404	0.3229	2.0066	1.5041	1.5043	1.3131	0.1161	1.2247	0.8465	0.5336	1.2507		2.8396	1.0759	0.678	0.4758	1.3992	1.0643	2.8733	0.3276	1.722	0.3245	0.7116	0.1637	1.0393	2.1512	1.9751	1.3811	1.8334	2.7746	1.1897	1.1954	1.1804	0.8472	1.5738	0.7595	1.2932	1.0012	0.8817	1.5031	0.915	0.8195	0.4077	0.9057	1.0593	0.9381	0.7527	1.0828	1.0767	1.3829	0.8385	1.0836	1.4805	0.1385	0.1068	0.7983	0.5033	1.3754	1.0169	0.428	0.7384	0.6715	0.7963	0.6095	0.9171	0.2988	0.5717	0.8321	1.3204	1.093	0.918	0.5869	1.2699	0.2488	1.0907	0.4781	0.141	1.0626	1.4131	0.9083	0.277	3.4517	0.9816	0.7844	1.6497	1.3367	0.736	0.9862	1.2068	1.2811	1.3267	1.1422	0.4694	0.4952	0.799	0.8467	0.4158	0.4177	0.5144	0.9498	1.387	3.1363	2.1813	0.0696	0.0873	0.0911	0.1876	0.7614	3.3198	1.3578	0.8797	2.4204	2.5656	1.4992	0.4364	0.282	0.1606	0.3448	0.8424	0.5496	1.6574	0.7557	0.8377	0.9019	0.8649	0.6415	0.9399	0.7611	0.9074	1.0105	0.8617	1.4227	0.9559	0.9452	1.0165	1.0754	0.8426	0.7361	0.8572	1.2615	1.4939	1.9355	1.2049	0.9325	1.1852	1.1013	1.2862	0.9291	3.2901	1.6032	0.1936	3.8312	0.2443	1.0867	3.6416	1.1082	0.1783	0.5597	0.2446	2.4471	0.4045	0.3803	0.4664	0.8796	1.7823	0.3609	1.0008	1.008	0.4199	0.7149	0.6137	0.5256	0.9198	1.1267	0.9106	0.7886	0.8569	0.2598	1.0443	1.1679	0.946	0.6741	0.7019	1.1874	2.1296	2.1857	1.2902	3.502	1.2049	2.3353	1.4024	1.8137	0.739	3.5743	1.3844	0.1563	1.4188	3.2279	1.0009	0.7612	0.359	2.3021	0.9223	1.5493	1.0859	1.2624	2.4481	0.5853	0.5108	1.0224	0.7521	0.9495	0.9336	1.056	0.9582	0.5866	0.7629	0.8495	0.9099	0.908	0.1856	0.8937	1.3887	0.8358	0.6822	0.7722	1.7205	1.4611	0.9436	1.8739	0.8333	0.0446	1.2673	1.2189	1.8579	1.0808	1.0025	0.9529	1.1622	0.9532	1.1944	0.7972	0.1048	1.4233	0.821	0.8412	1.1966	1.8484	0.9979	1.2187	1.2827	2.5988	1.3476	0.8457	0.9289	1.364	1.4626	1.53	1.0181	0.2138	1.1068	1.0394	2.1091	1.124	1.343	1.5978	1.4347	1.1876	0.9515	1.4837	1.209	1.3211	1.8808	1.6684	1.3751	1.8057	0.5391	1.133	0.7206	1.3836	1.3056	0.5281	0.8848	1.5816	1.2797	0.8306	1.4441	1.7237	1.7636	0.9143	1.5325	0.5419	1.5856	1.0353	1.2149	1.0868	1.6133	0.6392	1.0975	0.8391	1.0819	0.8163	1.038	1.2037	0.6643	1.4515	0.8443	1.1765	2.1523	0.9642	0.9324	0.8348	0.268	0.3769	0.4134	0.3253	0.3203	0.6172	0.9917	1.0205	0.8577	1.1392	1.2597	1.4667	3.8539	2.808	19.9018	1.1751	1.2433	0.9588	1.2644	1.2784	1.0233	1.1699	1.3243	2.2817	1.6331	2.1652	1.0016	0.7049	1	1.5043	6.9903	0.9722	0.8577	1.0791	0.7731	0.9274	1.0086	1.8439	1.0498	0.893	0.4367	1.6675	1.4666	1.67	0.2488	0.7495	1.3681	1.6238	1.6235	1.6109	1.1315	0.7516	1.0193	1.1142	0.8266	0.016	1.1582	2.1434	1.1338	2.2953	0.2214	0.608	0.9854	0.9349	1.4966	1.7325	2.4283	1.0452	1.6951	1.3283	1.1268	1.1577	0.5427	1.4204	1.5605	0.672	0.2385	1.0808	0.9762	0.3029	0.5914	0.8754	0.3165	1.088	1.3827	1.3963	0.9904	0.9729	1.0755	1.3271	1.1658	1.018	1.3862	1.4264	1.0098	0.9848	0.9573	0.7529	1.042	1.0524	1.0437	1.1148	1.0138	0.8249	0.9147	1.5195	0.7054	0.61	1.0846	1.3061	0.5352	0.7163	0.9649	0.4122	1.145	0.572	2.0519	1.3732	3.14	1.2817	3.4616	1.6142	1.8462	0.5472	0.4757	1.4994	0.5335	1.318	0.4552	0.2751	2.3097	3.6369	0.9912	0.9318	1.4269	1.1508	0.5042	1.4447	1.8453	2.2878	6.202	1.04	2.3403	0.5948	1.2124	0.2427	1.5219	0.775	1.3682	1.7366	1.065	0.147	0.9337	0.6983	0.6391	1.1296	0.042	1.7915	0.9496	1.5664	1.8272	0.7993	1.572
1	17	0.3363	0.8635	1.6558	2.8484	0.9794	0.961	0.0689	0.2055	0.4226	0.2093	1.2826	1.4681	1.4026	1.5117	1.3503	1.7019	1.5087	1.4322	1.3973	1.3179	0.716	0.9131	1.0269	1.0194	1.0713	1.1812	1.3737	1.2294	2.1159	1.5318	1.9863	1.2941	1.9809	0.6699	2.085	1.0026	1.6532	0.6593	1.3296	1.3035	0.8858	1.0345	0.4507	0.7449	0.4389	1.198	1.3776	0.7682	0.6867	1.438	1.1317	0.7015	0.983	0.4506	0.8419	0.5585	1.4122	1.2283	1.0139	0.8767	1.58	0.803	1.153	1.9939	1.0333	0.868	1.097	1.2036	0.834	0.3441	1.02	0.7731	0.978	1.2266	0.8568	0.9402	1.0234	0.7145	1.136	1.086	1.0268	0.5428	0.9153	0.9596	0.2842	0.9161	1.1324	0.7944	0.9716	0.7294	1.1141	0.7757	1.0255	0.9911	0.735	1.0916	1.1419	0.5413	1.7768	0.8072	1.7041	2.5163	1.573	1.1071	1.9899	0.7128	0.0272	1.4515	1.5831	1.8307	1.3315	1.7506	1.5992	1.8733	0.482	1.3571	0.9371	0.6757	0.6141	0.5389	0.606	2.8108	0.5817	0.6569	1.2561	1.1629	1.6747	0.6626	1.308	1.0585	1.835	1.0251	0.7076	1.1767	1.3367	1.3443	1.2172	1.1067	1.105	1.1981	0.9742	0.2791	1.5177	1.9545	1.7623	1.0484	1.401	5.8815	1.1699	0.8552	1.0934	12.1226	0.4308	3.1942	0.8667	1.0982	1.1156	1.5751	1.2029	1.1013	1.4659	1.1735	1.7876	3.014	1.2466	0.572	1.3653	1.6096	1.486	1.6675	1.2649	1.448	13.7213	7.6097	0.8301	1.1358	1.1911	1.256	1.4045	1.3734	1.0809	1.3939	0.8914	1.179	0.2744	0.2985	1.1332	1.4139	0.7671	0.8537	1.2301	1.5463	0.3509	0.9242	1.8496	1.5766	0.5319	1.4638	1.065	0.3831	0.6526	1.0918	1.2106	0.9796	0.2568	0.3187	1.4593	1.0257	0.4129	0.2513	0.7742	0.9654	1.0261	0.7124	2.0723	1.1629	3.4402	1.7426	1.1541	0.7818	0.5866	0.9465	0.9841	0.9444	0.2527	0.4917	1.5057	0.8583	0.2561	0.2403	1.1863	1.6053	1.0159	2.4669	0.2266	0.9211	1.3901	1.4084	1.3538	0.6214	0.8028	0.5938	2.0413	1.3884	3.4628	2.7404	2.3	1.4888	1.2266	1.1976	1.1566	0.0957	0.271	2.2425	0.3335	0.1915	1.0711	2.3914	1.1074	1.3005	0.9337	1.9021	2.8618	1.354	1.3749	2.0872	2.1125	1.3053	1.0001	1.6986	1.0897	1.0836	1.0307	0.707	1.9208	0.9503	1.4993	0.813	1.1232	4.849	1.1387	1.0549	0.8644	1.6714	1.4051	0.5172	1.2443	0.5799	0.2533	1.0667	0.1637	0.7636	1.1839	1.2823	1.2776	1.8469	0.9386	1.0585	1.2639	0.0434	1.3858	0.5508	0.9755	0.8457	0.5191	1.0991	2.1496	2.5444	0.429	1.0451	0.3021	1.0919	1.04	1.2394	0.9883	2.0261	0.7783	1.4122	0.8211	1.2157	2.5656	2.5244	1.889	2.3882	0.766	1.2221	0.428	0.714	1.8537	1.9939	1.1284	0.8743	0.7756	2.706	0.7914	0.9751	0.6816	1.3832	1.4861	1.8934	0.9379	1.4399	1.0913	1.7298	1.054	1.1341	0.4899	0.277	0.7193	1.0547	1.1458	0.027	0.9131	2.2613	1.8165	1.0729	1.2703	1.2038	0.7583	3.8677	1.2616	1.7662	2.1703	2.8157	0.4693	1.5515	1.2938	1.29	2.3725	1.8411	5.1891	12.7636	5.8883	0.3561	1.8902	0.6249	1.1819	1.011	0.9103	0.5737	0.9309	1.0965	0.282	0.5497	0.3448	1.3061	1.0662	0.7707	1.2314	0.8269	1.5147	0.9493	1.3788	1.3869	1.2499	1.5182	1.0934	1.3678	1.2552	1.5046	1.3133	0.8436	0.9032	1.3033	1.1871	1.1095	0.2513	1.696	1.0601	1.5624	1.8623	1.1905	0.5019	0.8361	1.0925	0.2743	0.439	0.8612	0.4947	0.5678	0.8181	0.5161	0.4498	0.413	0.8073	0.2446	0.1586	0.1308	1.0257	1.8865	0.8559	1.1152	2.1289	0.6229	1.1658	1.3943	1.6446	1.524	2.3164	1.6293	1.193	1.3427	3.7421	0.9556	3.49	1.3668	0.5212	1.1672	0.1669	1.8748	1.397	0.6621	1.5919	1.1727	0.8194	0.2196	0.5111	0.7297	0.4794	0.1731	1.0242	1.3717	1.5778	3.4413	1.8475	0.9765	0.5531	0.9821	0.6826	1.4348	0.9016	1.0236	2.0956	1.5476	1.2588	3.1628	1.4234	1.1404	1.1226	0.6803	1.4712	1.2874	1.9853	1.223	3.2442	0.9687	0.998	1.8908	1.035	0.9025	1.4865	2.6023	0.5188	1.0444	1.7759	1.1513	0.8568	1.0675	0.0106	2.9244	0.5453	1.0937	1.1835	2.1245	1.53	1.3511	0.9687	1.0725	1.6297	0.9809	0.5516	0.321	0.7187	1.3216	0.7766	0.8027	1.2153	0.4475	0.9675	0.8687	1.8846	0.8303	1.9825	0.9832	0.9472	1.1305	0.2138	0.6402	1.0834	0.5489	0.8605	1.1605	0.9822	1.0171	0.8191	0.6393	1.1314	2.1002	1.165	0.5321	0.3576	1.0428	1.6423	1.8862	1.0638	1.0861	0.72	2.3116	0.7264	1.0578	0.7127	1.5478	1.2524	0.5439	1.0495	0.7668	0.9584	0.3272	2.8851	1.4636	1.0379	1.0682	0.9809	0.2814	3.6482	0.2652	1.0708	1.1555	2.065	1.1362	1.1552	4.1998	0.3829	1.7334	1.0811	1.418	0.9104	1.8143	1.0717	1.2431	2.1545	0.4134	2.0633	1.4189	1.7075	1.465	1.1749	1.0977	0.9816	0.7903	1.1205	0.122	0.1345	0.7271	1.2059	2.4631	0.9895	1.41	1.2125	1.2005	1.3173	0.7692	0.2847	1.1727	1.1655	0.9105	0.7478	0.3055	0.1626	0.5913	1.5912	1.0953	0.7594	0.9033	0.7887	0.9025	0.9956	1.1357	1.5578	1.2456	1.238	0.8053	1.0004	0.2488	0.1694	0.7149	1.09	1.1752	1.603	1.3104	0.8651	0.9363	0.9355	1.2877	0.0036	1.0892	0.8459	1.7662	1.529	0.2214	1.9046	2.2206	1.014	1.7692	0.8669	1.2006	0.858	1.7454	0.9029	1.2007	1.278	2.3075	0.8985	0.9134	1.3853	7.4103	1.1836	1.1483	0.3029	1.5634	1.638	0.8305	1.0149	1.2244	1.4573	1.1273	0.8358	1.1876	0.6683	1.195	1.1303	0.6484	0.9476	1.3029	0.8348	1.437	1.4799	1.3449	1.2605	0.7149	0.9976	0.7175	1.1644	0.876	0.7265	1.905	2.3665	1.101	0.7471	2.8266	2.1769	1.1374	0.6523	0.4407	1.9858	0.6095	1.1824	0.8481	1.5409	0.9446	1.1315	0.408	1.331	1.4196	1.2562	2.0176	1.2175	0.1446	0.0224	1.1665	1.3515	0.8672	1.3041	1.5281	0.8348	1.0449	1.0481	0.5233	1.0397	0.9543	0.9265	0.7445	1.146	1.0038	1.3898	0.7724	0.4907	1.1126	2.9117	1.8217	0.147	1.2158	0.5558	0.6269	1.2271	0.042	1.1892	1.3988	1.0108	0.9952	0.2424	1.0455
1	18	0.782	0.9923	0.668	0.8731	0.5263	0.9591	0.2334	0.4145	2.6308	0.2093	1.343	0.7593	0.5827	0.9004	0.5882	1.0808	1.0336	1.0596	0.8101	1.0265	0.8836	0.6238	0.7415	0.6869	0.8419	0.9918	0.8171	0.7591	0.8345	0.7984	0.4277	0.5207	0.4699	0.6628	1.3862	0.8294	0.7306	1.1119	0.8073	0.6761	0.6136	0.6858	0.7317	0.9859	1.1996	0.4063	1.2852	0.8447	1.093	1.0049	0.9121	0.7781	0.9281	0.969	0.9179	0.8914	1.1639	0.7454	0.9033	1.1563	1.9307	0.3861	1.3584	1.3599	0.9997	1.1114	1.5261	1.5542	1.1672	1.1894	0.9212	0.8706	0.7272	1.2207	0.8556	0.8802	1.3134	0.7045	1.1306	0.9782	0.8354	1.2597	8.1219	0.8798	0.3508	0.7863	1.5409	0.9564	0.8421	0.705	1.0789	0.7022	0.9475	0.7738	1.0929	0.6848	0.728	1.0165	1.963	0.2772	0.6581	0.7123	1.1096	1.5625	0.9118	1.6583	0.0272	0.8345	0.8474	1.3295	1.2903	0.4282	1.4035	0.874	1.6864	0.7056	0.3537	0.3714	4.5055	0.5598	0.5839	1.0748	0.3501	1.3003	1.2597	0.8813	0.2563	1.003	0.9655	0.7344	4.257	0.4353	0.8782	0.8325	0.6895	0.3913	1.1729	0.4016	1.7611	1.1471	0.9101	0.2791	1.3058	0.7578	1.7162	1.6949	1.6322	0.3736	1.2346	0.622	0.756	5.0132	3.1501	1.3407	0.3268	0.6224	1.2661	0.7731	0.25	0.2825	0.2925	0.3791	0.3382	1.414	0.9457	2.7104	0.4295	1.0936	0.1467	0.3739	0.537	0.5227	0.1302	0.3237	3.4797	0.7869	1.2051	0.4966	0.4355	0.7645	0.8732	2.1968	0.7374	0.9136	0.2744	0.9489	0.6028	1.0024	0.5538	0.8122	1.1466	7.6438	0.3509	1.4927	0.402	0.7105	1.1827	0.8026	1.1249	2.5559	0.8226	0.7724	2.3352	0.4945	1.5191	2.1347	0.9727	9.6344	5.2477	1.3471	1.1038	0.4893	0.9632	1.3768	0.6569	0.389	1.2594	0.3073	1.1803	1.2478	1.4171	2.0439	1.0326	1.0591	0.8142	0.8492	1.0461	0.3493	0.2561	0.2068	1.1808	1.2889	0.6618	1.0068	0.2266	1.053	2.0364	0.2106	0.605	0.9431	1.084	1.0133	1.1874	0.2583	0.9733	2.4766	0.6503	0.5625	0.8376	1.2096	0.9424	0.0957	0.411	2.1582	0.5371	0.5247	0.1283	0.7435	1.2215	0.9918	1.0065	1.3568	0.5192	4.5871	1.7042	0.1671	0.2484	2.5256	2.3787	0.5229	1.0552	0.9847	0.6634	0.5783	0.482	0.7428	0.2078	0.9394	1.578	1	1.1348	0.9493	0.7859	1.8719	1.2119	1.715	2.4275	1.1621	0.2533	1.7098	0.421	0.4524	0.6932	0.6049	0.5441	0.7387	1.6147	1.044	1.135	0.5327	1.3239	0.5662	0.7542	0.9971	0.8249	1.3272	0.8376	0.1191	0.2004	0.8676	0.2242	1.0793	0.8274	0.669	0.4131	0.5501	0.81	0.477	0.8084	1.0013	0.4237	0.6358	1.0533	0.5087	0.7132	1.037	0.4532	0.4861	1.2867	0.8375	5.9536	0.4856	0.6462	0.4581	0.875	1.6854	1.0957	1.2105	0.6494	0.7852	0.2474	0.5988	1.3282	0.141	0.559	0.8307	0.3235	0.277	1.5998	1.198	1.003	1.0532	0.8732	1.287	0.9264	1.1555	0.7603	1.1958	0.6561	0.985	0.6254	1.2228	1.1601	1.3648	0.7713	0.8324	0.7784	1.1616	0.3297	1.9376	0.519	1.3056	0.8458	0.1876	0.2607	0.9513	1.3607	0.9107	0.1407	0.0419	1.1345	0.6936	0.282	0.1606	0.9401	1.5055	1.8071	0.8888	1.2286	1.2486	1.4545	0.4177	0.7596	1.4137	0.8804	1.1016	1.278	1.0607	0.9239	0.9566	0.4653	1.0212	1.3536	1.0377	0.7309	1.0999	1.009	1.2247	0.921	0.4202	0.742	0.8824	0.9891	1.0626	1.1852	0.1601	0.2162	0.334	0.4346	0.2443	0.8325	0.1643	0.5538	0.1783	0.9135	0.2446	0.1586	0.1308	2.346	0.0722	0.6999	1.2564	0.8197	1.2784	0.6377	0.6193	0.5889	0.4161	2.7175	1.2305	0.4118	0.8685	0.295	1.8046	0.9489	0.8786	1.1158	0.9052	0.1617	5.3899	1.3536	0.5712	1.4383	1.0832	2.5683	2.1914	15.2584	1.394	0.7283	0.1731	1.3602	0.6531	1.3887	0.4069	0.902	0.6978	1.2368	0.359	0.9002	1.4188	1.9797	1.3691	0.9152	0.0668	1.1821	1.5791	0.7836	0.4312	0.9023	1.7179	1.2583	0.423	0.605	0.9631	1.6222	0.614	1.3607	2.3584	0.7793	0.8354	1.161	0.699	1.7212	0.9253	1.7363	0.8213	2.1837	0.8257	4.8007	1.2291	0.8159	0.9203	0.7823	0.8462	0.6356	1.2636	0.4851	0.1193	1.4922	3.2255	1.5322	0.9358	1.8214	1.1874	0.0324	1.4645	1.1012	0.946	1.1334	2.099	1.6032	0.8599	1.5819	1.0264	1.5032	0.9405	0.2138	0.7968	1.2074		1.3052	1.1743	1.1803	0.8748	0.7701	0.7927	1.1859	1.3683	1.1524	1.0696	0.5214	0.9281	0.8886		0.9956	0.1907	0.6036	0.4086	1.5197	0.7237	0.917	0.8949	0.8563	0.3848	1.0033	0.8057	1.3613	0.6179	0.7594	1.2835	0.8787	1.1064	0.9674	1.1752	1.0478	0.2652	0.6536	1.301	1.3305	1.2602	1.2668	0.4752	1.4043	1.202	0.9188	0.9174	1.4563	1.4853	1.4881	1.2163	0.7973	0.4134	0.9747	0.3203	0.6143	0.6849	0.9285	0.8483	0.789	1.6816	1.5053	1.2855	1.9146	13.5566	0.7445	0.6373	0.6632	1.0757	0.9051	0.9481	0.8589	0.569	0.2847	0.5504	1.4387	1.0251	2.1842	0.3055	0.1626	2.3961	0.0662	0.6292	1.4236	1.7323	1.2057	0.4582	0.8262	1.1431	0.7432	0.6125	3.7364	0.7203	0.9831	0.2488	0.7775	1.1803	0.5798	1.0651	0.6795	0.8437	1.2498	0.6786	1.3765	0.6492	0.4105	1.1662	0.6591	0.2657	0.9421	0.2214	2.5255	0.7762	1.3489	1.2132	0.8547	0.6318	1.0377	0.485	0.8169	1.1034	0.7601	0.3666	1.065	2.1787	0.4507	4.1262	0.8142	0.7886	0.3029	0.9158	0.6274	0.5363	0.9006	1.6939	1.8577	0.7971	1.0038	1.0675	0.806	0.9877	1.0849	0.5573	0.802	1.1056	0.5784	1.2298	0.9142	1.0348	0.608	1.013	1.0424	0.7472	0.9142	0.6357	0.3424	1.2077	0.4247	1.0063	0.4906	2.8498	1.7917	1.249	1.0939	0.4957	1.4997	0.3873	0.5197	0.7916	1.344	0.335	1.0866	0.2275	0.5427	0.4744	0.7026	0.6588	1.0751	0.1446	0.2723	0.2067	1.2189	0.9636	1.2476	0.8815	1.1676	0.7248	0.9983	0.062	0.923	0.2643	1.1322	0.256	0.1188	0.7614	0.2427	1.3011	0.2593	1.6208	1.3342	0.6554	0.147	0.5205	1.3097	1.3135	0.8038	0.1098	1.1487	0.7836	0.5324	3.4636	0.2424	1.1924
1	19	0.3363	0.9833	0.7638	0.507	1.2963	1.4771	0.0689	0.2055	2.1769	0.2093	1.3862	1.671	1.2315	1.299	1.3476	1.4398	1.4457	1.813	1.824	1.1528	1.1567	1.5284	1.6234	1.1915	1.0712	1.1275	0.7814	0.5321	1.2544	0.9327	0.6841	1.2911	0.7219	0.3118	0.6901	1.4325	0.9558	0.2877	0.9429	0.7036	0.7451	0.592	1.1254	1.1216	1.0363	0.4063	1.045	0.8798	0.8465	1.0367	1.1049	0.6405	1.1226	1.2441	1.1812	0.7088	1.0441	0.8152	0.8126	0.556	0.6119	1.5373	0.9423	0.5834	1.2207	0.7875	1	1.4655	1.2382	1.1225	1.054	0.6312	0.6935	1.0986	0.6266	0.6485	1.1427	1.3357	1.0043	0.8388	0.7571	0.7314	1.2086	1.2064	0.7238	0.9184	1.3876	0.9337	1.0395	0.6379	1.028	0.6027	1.0559	0.8792	0.763	0.8405	0.8216	2.3724	0.8501	0.4378	1.4353	0.622	0.7525	0.8643	0.4262	1.4135	2.1027	0.765	0.8596	0.8167	0.9652	0.3039	1.1426	0.7029	4.9807	3.0887	1.8147	1.3061	0.5704	0.4877	0.8506	0.6231	2.2778	0.8568	0.3906	1.4148	0.7452	0.9202	2.786	0.8813	0.8943	1.2448	1.0145	2.7795	0.8272	4.9742	1.1816	0.4016	0.8688	0.9216	0.6773	0.2791	0.4141	1.0214	0.4991	0.5381	0.6315	0.5252	0.9368	1.082	0.7685	1.0207	0.8822	0.7534	1.3987	1.3489	0.894	1.2014	0.5971	1.1368	1.1403	0.0662	1.5035	0.6694	0.9698	0.8756	0.8973	0.7452	1.1933	1.2288	0.9739	0.4832	8.882	0.0413	0.1823	1.2691	1.4217	0.2413	0.7496	0.9618	0.9865	1.3797	1.6469	1.143	0.2744	0.2985	0.4254	0.5931	1.2622	0.8189	0.7332	0.2232	0.3509	0.7305	0.0683	0.0807	0.9678	1.2999	1.3684	2.0606	1.0149	1.0769	1.5944	0.9851	1.3146	0.4339	1.2525	0.0841	0.2955	0.0323	1.4397	1.0503	0.9226	0.8324	0.9629	1.4446	0.6165	1.1231	1.195	1.0064	1.012	0.6536	1.147	1.0028	0.5154	0.4917	0.2804	0.7044	0.2561	0.2068	1.9003	0.8345	1.0123	0.1566	0.2266	0.8276	1.1058	0.3539	0.8985	1.0945	0.6945	0.2188	0.473	0.2583	0.263	0.8523	0.5193	0.5217	1.0486	0.8628	0.675	0.0957	0.0461	1.7605	2.0386		1.1261	0.7364	0.973	1.2912	0.9785	0.4903	2.0629	0.2675	0.4036	0.1225	0.6508	0.852	0.8067	1.1597	1.5379	1.2048	0.5431	1.3259	0.5313	0.9139	0.2793	1.0189	1.6916	0.926	1.0525	0.6201	2.9061	1.2537	1.0031	1.1512	0.6653	0.8611	0.2533	0.9441	0.1637	1.1866	2.732	1.8155	1.8775	0.4606	2.8614	0.8904	0.924	0.1933	0.4698	0.9165	0.4427	1.2933	1.0128	0.9405	0.724	0.109	1.3738	0.5263	1.0198	1.1313	1.0329	0.5414	0.7328	0.7533	0.9806	1.2464	1.0688	1.1978	0.1385	0.1068	0.2135	0.8798	0.7858	0.8213	0.428	0.9477	0.8529	0.7475	0.6338	0.4856	0.1807	0.5534	0.8876	1.1082	0.6736	0.7296	0.8004	0.3183	0.2474	0.7503	0.6227	2.6519	0.5823	0.5354	1.3094	1.0496	2.5412	0.971	1.1601	1.0977	0.704	0.7181	0.803	0.7799	0.7596	0.7345	0.9086	0.5378	0.8836	1.2037	1.1268	0.7509	0.4177	1.0754	0.6862	0.929	1.2112	1.0276	0.0696	0.0873	0.0911	0.1876	0.5501	0.9558	0.3854	1.3052	2.2203	1.792	0.9354	0.0812	0.282	0.1606	0.3448	0.9402	1	0.8746	0.7758	0.768	0.8919	0.7301	0.4467	1.1216	0.8455	0.7839	0.6936	1.502	1.5717	0.7994	0.6606	0.9795	0.8564	0.8959	0.637	0.9933	0.8898	2.0765	0.9155	0.3724	0.4173	0.7048	0.5019	0.7762	0.8749	0.7947	0.7743	0.2495	0.6412	0.2443	0.8385	0.6597	0.7821	1.4457	1.349	1.4264	0.6747	0.1308	1.0652	0.2153	1.0212	0.9151	0.3969	1.37	0.707	0.4677	0.6919	0.818	0.5955	0.6234	0.933	1.2778	0.2444	0.7706	0.147	0.9309	0.9885	1.214	0.7166	1.1554	1.1649	0.8417	1.0351	0.5776	0.963	0.1007	0.2581	1.6104	1.0903	12.5178	1.0651	0.6412	0.1754	0.6877	1.4552	0.9142	1.3422	0.359	1.4312	1.722	0.8084	0.9638	0.8625	0.7635	1.3435	0.7262	0.689	0.9264	1.0508	0.8973	1.0946	0.5439	0.3811	1.115	0.5394	1.6	1.0403	0.6832	0.8745	0.5921	0.5585	0.5699	6.4038	1.0006	0.917	0.9271	0.9019	0.8511	4.8015	1.3526	1.027	1.1863	0.8095	0.8548	1.6159	0.9521	1.0369	0.1326	0.9123	0.1048	4.0186	0.321	1.2061	0.9829	0.3308	0.9711	1.0569	0.6286	1.2256	1.5991	1.3613	1.0157	1.1736	1.0483	1.0609	2.2878	0.2138	0.784	1.067	1.8782	1.1237	0.9	0.6446	0.7729	0.9287	0.8386	1.1156	0.9109	1.0281	1.4513	1.042	0.9389	0.6091	3.0454	0.936	0.6282	0.7401	0.9411	0.6012	0.8629	0.9685	0.9134	1.0935	0.3848	0.9401	1.1649	0.9913	0.728	1.0375	0.8544	0.7865	0.6445	0.7195	0.3316	0.5127	0.2652	0.7376	1.0937	0.9291	0.9832	0.8874	0.1286	0.7674	0.737	1.0666	0.5935	0.8034	0.9718	1.0335	0.5348	0.6567	0.4134	0.6488	0.3203	0.9709	0.6155	0.9799	1.5267	0.9921	1.0961	1.1203	0.9931	0.1345	0.1949	0.8149	0.7283	1.594	1.0974	0.9346	1.1975	1.1887	1.4643	0.6681	0.8698	1.0714	0.8579	1.2985	0.3055	0.1626	0.506	0.0662	0.8274	0.9465	1.2673	1.2525	3.8677	1.3838	0.899	0.5177	0.5232	1.1248	2.31	0.4736	0.2488	0.1694	0.3225	0.6658	0.5796	1.412	0.4725	1.0593	0.9359	1.144	1.2032	0.5326	0.9566	0.8409	0.2657	0.4967	0.2214	1.2099	0.8376	1.043	0.8021	1.1443	0.7154	1.0973	0.9616	0.9827	0.7901	1.0567	0.8769	1.5169	2.9698	1.0244	0.5731	1.1507	0.8245	0.3029	0.7413	0.4408	1.2104	1.2949	1.2719	1.3026	1.0096	1.5509	1.02	1.2586	1.0056	1.0343	1.2976	1.1275	1.0017	1.0152	1.22	0.9074	1.0606	1.2271	1.1657	1.2932	1.2746	1.0646	1.0886	1.0626	1.0051	0.3447	1.1116	1.1998	1.1508	0.7003	1.1721	0.4122	0.4407	0.8073	0.4786	0.7409	0.4685	0.8949	0.3016	0.9274	0.3372	0.2929	0.46	0.7624	0.4689	1.1711	0.1446	0.0224	0.9242	1.1133	0.7088	1.1509	0.8354	1.1149	1.1535	1.101	0.7934	0.8701	2.8797	1.6356	1.4107	2.7125	1.5837	2.2229	1.1047	2.5746	1.2231	0.9074	0.6348	0.147	0.8343	1.6132	1.5062	0.6682	0.0955	1.2142	1.0001	0.9892	0.9461	1.3587	0.9666
1	21	1.4522	0.7626	3.2452	2.0811	1.5736	1.3264	0.0689	0.2055	1.0261	0.2093	1.1538	0.8766	1.1299	1.3626	2.289	0.9513	1.3671	1.043	1.1054	1.0779	1.0503	0.8466	1.5663	1.0851	0.6884	0.9463	1.0208	0.889	1.6389	1.3488	2.0381	1.1223	1.8443	0.3118	1.9039	0.8454	2.2841	1.2814	1.1887	1.4665	1.0117	1.1483	0.4507	0.9688	0.442	1.0281	0.9086	1.1282	1.1771	1.9005	1.9184	1.7199	0.96	1.2669	1.0456	1.8344	1.0348	1.159	0.9293	0.856	1.3233	1.1923	1.2608	3.0494	1.0982	2.3854	1.6661	1.3101	2.0475	0.3441	1.2449	2.7969	1.6366	1.09	2.0456	1.416	1.5138	1.0798	1.3585	2.0174	1.2431	0.9856	0.6895	0.9369	1.7821	1.1408	1.112	1.504	1.1783	2.1686	1	1.9231	1.1952	1.4888	0.9383	0.823	0.6122	0.5002	0.9982	1.7623	0.7894	3.1677	0.7573	0.0914	0.4333	0.7247	0.0272	0.999	0.9936	0.9038	0.8953	0.6442	1.6227	1.5383	1.3933	1.7147	0.8317	0.4288	0.9277	1.5922	1.5756	2.1738	0.577	2.0887	2.7247	1.3948	2.2441	0.9408	0.5027	1.6237	1.4082	3.0575	1.3567	1.1475	1.5929	0.622	1.007	1.5582	1.5178	1.4598	1.633	1.0078	0.4611	0.6658	0.2341	1.0215	0.8083	7.134	0.7875	0.8686	0.929	0.9996	1.6369	0.3539	0.6738	1.4434	1.0738	1.4135	9.1609	2.4508	1.2222	6.7055	3.3321	1.7465	2.4317	2.1323	1.2996	1.2698	8.0975	2.5511	1.0285	5.7744	6.9288	3.1081	1.0834	0.8429	0.8434	1.8975	1.1423	0.8295	0.7999	1.3306	0.8174	0.8515	0.2744	0.2985	0.5757	1.4646	1.4839	1.1057	0.8937	2.2817	1.0746	0.8101	1.3062	2.0384	0.6027	1.6552	1.5502	0.5855	0.4086	0.5299	0.1995	1.0549	0.6771	1.4223	0.6225	0.9884	0.2955	1.1984	0.8911	0.6959	0.8606	0.5538	0.5963	0.4833	5.2044	0.3073	0.8825	1.0211	0.9219	0.7976	0.6575	0.8809	2.2423	1.3905	0.2376	0.3493	0.2561	0.6047	0.4881	0.9389	0.9042		0.2266	0.8431	1.1414	1.0779	1.7653	1.3318	0.596	0.9302	0.8711	0.2583	0.5786	7.0325	1.3798	0.7936	0.8948	1.3973	0.9709	0.0957	0.0461	0.2225	0.3335	0.769	0.7693	2.4881	0.9437	2.6989	0.2311	0.2145	0.7916	0.4569	0.4404	0.8481	0.2484	0.3589	2.3681	1.0114	0.7929	0.8906	0.7415	0.5837	1.1664	0.7419	1.8004	1.144	1.543	3.488	0.9773	1.7113	3.3109	1.296	0.936	1.0937	1.0919	1.2107	0.2533	1.9908	0.1637	0.8187	0.5549	0.6206	0.5422	2.668	1.4749	1.9835	0.9272	0.0418	2.1104	4.0361	10.3962	0.872	0.8646	0.4211	0.0888	2.9455	0.6617	0.1657	0.4894	1.2801	1.0049	0.9246	2.6164	0.8618	1.5806	0.7178	1.142	1.1453	0.1385	0.1068	0.2135	0.1005	1.1541	0.9253	0.428	2.3633	1.0073	1.0463	0.5537	0.8986	0.593	1.3835	1.3705	0.846	0.218	1	2.23	1.0587	0.3589	1.5411	0.618	1.5888	0.7745	0.8575	0.3235	0.277	1.0719	0.8939	1.3053	0.2833	0.7188		0.6556	0.6728	0.6908	0.6051	0.597	20.4892	4.3158	1.9202	2.0538	3.7471	0.4177	0.6335	0.7083	0.9804	0.9877	1.3943	0.0696	0.0873	0.0911	0.1876	1.6498	1.0463	1.1495	3.5094	0.6408	0.6649	0.807	0.7669	0.282	0.2741	0.8988	1.1351	1.1867	0.8849	1.906	1.2348	0.7471	1.0297	0.4467	0.9319	1.1786	1.1674	0.7619	1.3526	1.2511	1.2806	1.0044	1.1675	3.0339	1.7435	1.3032	1.1538	2.3675	1.8776	1.2273	0.7613	1.2693	1.0634	1.3858	0.9719	0.7557	0.6162	1.3336	3.6669	1.7019	4.7514	1.0853	1.5116	2.2935	0.5671	1.4356	0.2446	0.1586	0.8707	1.0841	1.1434	0.6565	0.8431	0.889	1.342	0.7201	7.8427	2.1494	4.3546	6.7591	3.3138	1.3681	1.2712	4.7512	0.7271	0.4821	0.7611	0.7054	1.5213	0.3978	0.82	0.6332	0.6943	1.4076	0.4455	0.5955	0.1007	0.2581	1.3775	0.2766	0.1731	0.2419	1.2227	0.1563	1.3004	2.3024	0.9813	1.1884	0.359	0.4788	1.5369	1.1407	1.4846	1.0213	1.0704	0.8769	2.2749	1.1243	1.1738	0.914	1.0026	1.0642	0.687	0.9122	0.9532	2.3334	0.9576	1.236	2.7494	2.68	1.0689	0.904	1.2319	2.6907	1.4557	0.553	1.1365	0.7696	1.2655	0.0348	1.7644	1.2284	1.0515	0.9536	0.6886	0.8261	1.6182	1.022	1.4589	0.5905	0.9272	0.7162	0.321	1.2102	1.5365	0.4871	0.5669	0.9568	0.6344	0.3063	1.595	0.4255	0.876	0.83	1.3984	0.7794	0.8271	0.2138	1.2317	0.9247	0.3588	0.8877	1.2006	1.0433	0.6847	1.0487	0.6958	0.8464	1.309	0.8336	0.4558	0.7209	0.7872	1.2767	1.573	0.9399	0.1907	0.976	1.3298	4.2834	0.9838	0.7281	1.2276	1.3341	0.3848	1.298	1.0726	0.4887	0.3272	0.4142	0.9028	0.7145	0.9597	0.8511	0.2814	0.6872	0.6231	0.7626	0.9114	1.0063	1.2122	0.8406	2.8067	0.3829	1.1059	0.8408	0.9084	0.8015	0.3425	1.9683	3.119	3.2727	0.6051	2.1408	0.3203	3.7964	0.6219	0.8653	0.8488	1.1454	2.8715	1.2948	0.994	0.1345	0.6912	0.8379	0.6601	0.6275	1.3089	1.0551	1.1775	1.2343	0.9918	1.4055	1.4745	1.089	1.0186	0.9043	0.3055	0.1626	0.3947	2.8653	1.343	0.902	0.9545	1.113	0.4482	0.77	1.0119	0.903	1.5905	0.2301	0.8674	1.4274	0.2488	0.3465	0.6276	0.67	0.6921	1.0198	0.5118	0.847	1.1089	1.1955	1.7344	0.0036	0.9006	1.0353	0.8727	1.2165	0.2214	0.8951	1.1427	1.5335	1.2549	0.6345	2.2384	0.6894	1.84	0.468	0.8577	0.9996	2.0705	0.8474	0.8522	1.2689	59.3776	1.0128	0.7987	0.3029	0.4287	0.4317	1.4553	1.0336	1.2325	1.3478	1.3176	0.9666	0.8403	0.7775	0.8933	0.7834	1.0258	0.8221	0.9533	1.3267	1.2319	1.41	1.053	0.9333	0.7669	1.0024	1.4065	1.2067	1.5861	1.3025	0.8231	0.9969	0.9083	1.0349	18.9267	1.594	1.805	1.9758	0.4407	1.047	0.8511	4.842	2.1652	2.4293	3.3152	4.6705	0.2923	3.1203	1.7166	0.7784	7.2995	0.4452	0.1446	0.0224	1.2694	1.4426	0.9005	1.1722	1.1993	0.713	0.8866	0.9776	1.0343	0.8451	1.2439	0.6714	1.5886	0.7092	1.2016		0.9835	0.3903	1.304	2.9654	1.2398	0.147	1.3032	1.1757	1.2347	0.8209	0.042	0.6534	0.7379	0.3765	1.8678	0.4089	0.9808
1	22	4.0109	0.99	0.4749	0.9531	0.7812	0.9749	3.3227	0.7355	0.4608	0.6993	1.2107	1.4107	0.4709	1.2157	0.6476	1.4696	0.8023	1.5476	1.2755	1.3932	0.935	0.7437	0.8069	0.9777	1.763	1.1497	1.2825	1.0992	0.8293	0.7154	0.6397	0.8062	0.5975	1.3937	1.5708	0.9187	1.4006	0.8579	1.0853	1.1792	1.4573	0.9994	0.4507	1.0359	0.7691	0.4063	1.0367	0.7561	1.9432	0.5263	0.899	0.4027	0.956	0.3997	0.8797	0.7796	1.1524	1.0648	1.2492	0.981	0.1424	0.755	1.1558	1.0579	0.8109	0.4886	0.8904	0.6504	0.5831	1.0839	0.905	0.5558	1.1017	0.9725	0.434	1.096	0.9789	0.7068	1.0401	0.934	1.2741	1.0394	1.0063	0.8993	0.2234	0.9524	0.7541	0.5995	0.911	0.6235	1.0391	0.6222	1.1072	1.0482	1.0042	1.3615	1.6289	1.488	0.6882	0.6615	1.2602	1.4803	1.4481	4.321	1.2136	1.1757	0.0272	0.9678	1.1424	0.3141	0.9722	0.3039	1.2182	0.618	1.3485	1.4077	1.0059	0.7254	1.6383	0.5922	1.0722	0.5912	0.7708	1.2945	0.2625	0.4899	1.1391	0.7097	3.3709	1.0252	2.4653	4.348	1.2075	2.2463	0.9493	0.0536	0.8473	0.4016	0.9884	1.1667	1.3428	0.2791	3.49	1.7574	1.1296	2.156	1.7593	0.9428	1.0862	1.5402	0.7225	0.6678	1.2776	8.6157	0.667	1.8385	1.7363	1.9886	0.7151	0.6409	0.4908	2.8213	0.9913	1.0715	0.5989	1.6408	1.4599	1.4051	0.7294	0.6333	1.7211	3.3946	2.4666	0.0794	0.915	1.0971	0.9581	0.3128	0.9847	0.9653	0.8834	1.4714	0.5611	0.6341	0.2744	0.801	0.1663	0.7901	0.635	0.6562	1.1775	3.7144	0.3509	0.7038	2.3344	0.8328	0.5553	1.2839	0.2474	1.2669	1.0554	0.4533	1.9768	1.4272	0.2568	1.0117	0.8085	0.0869	0.2955		1.5235	1.244	0.9333	1.1623	3.2654	0.6123	1.7611	0.3073	1.3305	0.9547	0.8583	0.7128	1.0764		0.2527	0.4917	4.2462	1.0383	1.0991	1.5027	0.8371		0.8499	5.6642	0.2266	1.4716	2.7224	1.4277	0.5162	1.1287	0.5437	1.6878	0.473	0.2583	1.0794	4.5529	0.9192	1.6165	0.5053	0.5887	1.4312	0.3735	0.7869	0.9368	1.283	0.1915	1.716	0.2439	1.2385	1.9261	0.7008	2.5552	1.5814	2.9406	2.6375	1.1609	0.3996	0.3589	0.9942	1.6826	1.1298	0.8705	1.4443	0.1161	0.4313	0.5431	0.2078	0.3648	1.0366	0.0946	1.3328	0.5688	3.1344	1.5394	1.143	1.6113	1.6469	1.132	0.2533	0.9864	0.9855	0.9124	1.323	1.0427	0.8866	2.0132	0.6726	0.4565	1.1968	21.32	2.9562	1.7414	1.4676	1	0.4786	1.0981	0.5967	0.1652	0.5153	0.1562	0.5454	0.8759	0.882	0.8304	2.3134	0.6788	2.1458	0.7336	0.8321	0.8314	0.1385	0.1211	0.2135	0.7257	0.5401	0.9506	0.428	1.0108	0.7873	0.723	1.4011	1	0.8479	0.7255	1.1387	1.2967	1.7317	0.9212	1.0398	1.2498	0.7653	0.6006	0.1355	0.141	1.5314	1.632	0.3235	0.277	0.5813	0.9431	0.9973	0.7263	1.1349	3.1917	2.0016	1.9977	1.3878	1	2.8382	1.9225	3.596	0.9471	1.0418	2.7652	1.4813	1.0758	1.5984	1.0279	0.8934	0.9103	0.9671	0.9992	0.9499	0.1876	0.3505	1.9979	1.1404	1.3883	0.2171	0.1124	1.1359	1.6161	0.282	0.9254	0.3448	1.068	2.03	1.0492	0.5847	1.0618	1.1024	0.4264	0.8634	0.4983	0.7849	0.5846	1.7885	0.5427	0.9901	0.9365	0.978	1.1935	1.81	0.2652	0.9578	0.9776	2.097	0.4132	0.6394	2.7259	0.9274	0.9582	0.7349	1.3267	0.9387	0.8277	0.3248	0.1936	0.5212	0.2443	0.4655	0.474	0.5039	0.1783	0.7343	0.6622	0.1586	0.1308	0.7942	0.5587	1.9797	1.0707	0.1668	1.8256	1.6873	1.1719	1.4834	0.5678	3.3691	4.0136	0.4511	0.7012	0.3188	1.9591	5.432	0.7251	0.9771	1.2458	0.5923	0.5184	0.6867	1.1052	0.5138	3.0707	1.5767	0.1007	2.3508	1.7188	0.9185	77.4804	3.0363	0.7617	0.1563	0.1635	1.6423	0.821	1.4079	1.6043	0.8807	0.505	1.573	0.7669	1.0009	0.1565	1.2313	0.5823	1.0737	0.4365	0.6737	1.293	1.1151	1.6714	2.6709	0.9423	0.7155	0.5924	1.0538	1.2326	1.1132	0.7708	2.874	2.2155	0.9938	1.2175	1.477	0.7681	0.6921	0.9064	0.4621	0.6465	0.5714	0.7451	1.2334	2.2449	0.6393	0.9601	0.5711	0.3954	0.9844	0.6763	2.2199	0.321	0.67	0.8404	1.9627	1.0571	1.1077	0.3259	0.3063	1.5762	0.5005	0.5233	0.7429	1.4395	1.0962	0.8051	0.5481	0.5565	1.0152	1.5492	0.927	1.6928	1.9791	0.9264	0.7778	1.0858	0.7578	0.9563	1.0292	0.812	0.8973	1.0605	0.441	2.6395	1.3816	0.1907	1.0468	0.6103	1.8258	0.8304	0.759	0.2361	0.6236	0.6683	1.1241	0.5453	0.2753	1.0002	1.2623	0.6972	0.9909	1.723	1.7031	0.2814	0.1804	0.2652	0.8539	0.8259	0.8576	0.9457	1.2414	0.3715	0.8313	0.5938	1.0421	0.875	1.5571	1.9456	0.5804	1.6546	1.6294	0.6826	0.9081	0.3203	1.1595	1.3033	0.7269	0.7341	0.6149	1.0016	1.279	1.2607	0.1345	0.2046	1.2771	1.6291	0.5938	1.0613	0.8984	1.0247	1.158	0.7136	0.4124	1.4015	1.7197	1.0401	2.2498	0.3055	0.1626	0.8181	0.0662	0.6826	1.3917	1.5589	1.4701	0.7109	0.7413	0.8619	0.7453	1.442	0.8688	0.8038	1.0755	1.0309	2.3475	3.2229	0.8647	1.2545	0.2776	1.1373	1.2203	0.7127	0.9951	0.4169	0.0299	1.0266	0.951	0.3482	0.8913	0.2214	1.2859	0.8746	0.9681	1.0338	1.4551	0.9645	0.9081	1.2327	1.1581	1.1515	0.6414	0.529	0.7632	0.4124	0.0262	23.7968	1.9855	0.8001	0.3029	0.3986	0.2303	0.3165	0.8479	1.6025	1.3972	0.7876	1.0943	1.2051	1.0443	0.9526	1.1979	0.7575	0.9551	0.9785	0.9678	0.9512	0.9376	1.057	0.9393	1.2543	1.0102	0.9249	0.995	1.0039	0.3424	0.9043	2.1529	1.1862	0.8997	6.3776	0.8766	1.5942	1.1078	0.4407	0.6261	1.6166	0.9686	0.9129	0.647	1.3807	0.7986	0.7144	0.2741	1.0972	3.1175	1.5586	0.4924	0.1446	1.0778	0.4258	0.6627	1.561	1.3378	0.496	0.7132	1.4503	1.1982	1.186	1.1122	3.239	0.5425	1.6102	0.8409	0.816	2.5133	1.4038	0.5773	0.8238	0.1847	0.997	0.147	0.7322	1.9709	1.8347	2.1616	0.042	0.9752	0.8589	1.0341	3.8437	0.2424	1.4956
1	25	0.3363	0.8671	1.6348	1.5634	1.0049	0.9244	0.5403	0.2055	0.7559	0.2093	2.0855	0.9907	1.0214	0.961	0.9969	1.1432	1.3217	0.9602	0.9074	0.9744	1.1103	1.4594	1.2337	1.5425	1.4028	1.7627	1.7249	1.3093	0.9568	0.6849	1.1393	2.1847	1.1229	1.4532	1.5727	1.1587	1.3388	0.2877	1.4392	1.2496	1.6722	1.1907	0.4507	1.4498	1.1085	1.8664	1.091	1.6263	1.154	0.6785	0.8584	1.689	1.1246	1.4905	1.0111	1.0723	1.3952	1.877	1.4621	1.4965	1.6276	0.8096	0.945	0.656	1.0141	1.5078	0.8695	0.7768	1.3254	1.0236	0.8778	1.0117	0.9855	0.854	1.031	1.222	0.7585	0.8566	0.9992	1.2408	0.8101	2.4646	0.9207	1.2	1.604	1.2764	0.8594	1.2082	1.0406	1.2759	1.0955	1.6989	1.2487	1.433	1.8496	0.8151	0.9119	1.3377	0.6098	2.5821	0.7495	1.2431	1.4448	3.4088	0.8488	1.0904	0.0272	0.9884	1.0017	1.7684	1.4671	0.3039	1.7237	0.839	1.5415	0.5846	1.7553	3.0702	1.8107	0.6337	1.215	0.8239	2.5324		2.3898	0.8699	1.2983	0.6445	1.3315	1.1841	4.4839	3.7092	1.0701	0.5762	1.4583	0.0536	1.0511	2.5381	0.9431	1.0262	1.2766	0.2791	2.0083	1.7557	1.0395	1.8429	1.5732	6.5166	1.2787	1.7762	1.7215	0.4083	1.165	1.6474	0.5495	1.3082	2.7808	1.9825	4.126	0.8423	0.4141	0.9298	2.0707	1.8277	2.1869	1.4787	0.6677	0.6459	1.4811	0.9805	0.4082	1.379	0.1809	9.2816	0.7055	1.2108	1.6602	4.0107	1.063	0.9017	0.8739	2.2197	0.1029	1.2002	0.2744	5.1965	0.3679	0.2277	0.7986	1.5686	1.2207	3.6167	1.4541	0.9908	3.0075	3.4764	1.563	1.7897	0.9349	6.0915	5.4006	4.7765	4.6614	1.7366	0.9006	1.0119	0.8914	1.4828	0.2955	2.2959	1.3976	0.7382	1.092	1.1713	0.5095	0.4807	2.8695	0.3073	1.0363	1.1311	1.3358	1.247	1.3925	0.8063	0.2527	0.4917	2.5088	2.0683	1.6456	0.6823	0.7714	1.2906	1.3737	6.4954	0.2266	1.1536	0.9926	1.7599	1.2154	1.9403	0.8215	1.4874	1.2741	0.2583	0.2244	2.713	0.9136	0.7589	0.9495	1.6315	1.5484	2.2662	3.3576	1.7291	0.3335	1.4047	0.9538	0.1628	1.543		1.4052	2.62	2.9984	2.272	2.7179	1.5129	1.1309	0.5343	1.0631	2.1637	2.8862		1.1944	0.1161	3.7911	1.796	2.8843	1.2072	1.8795	1.7666	1.2542	0.7446	1.1321	1.2402	1.1663	2.4389	0.4899		0.2533	0.9994	0.2222	1.0067	3.3828	2.6478	2.6042	2.1469	0.7428	1.0941	1.1835	2.348	2.1378	2.1787	8.4346	1.7654	0.988	0.9313	0.3687	3.2826	0.2004	2.3063	4.7364	0.9936	1.1486	1.1277	3.2101	0.6566	1.8938	0.6839	0.8881	1.642	0.1496	0.1068	0.9336	0.6162	1.7443	1.3269	0.428	0.9163	0.7128	0.8751	0.4494		0.6648	0.3719	1.3569	3.0309	0.8195	0.1139	1.0737	1.1648	3.9589	0.9934	1.3069	0.2157	0.661	0.9132	0.3963	0.277	0.8207	1.117	1.2553	1.3763	0.6083	2.1011	0.9596	0.6833	0.7372	0.6912	0.8492	0.358	0.7092	2.4319	3.3715	2.3489	0.4177	1.4666	0.8063	1.7542	7.8814	1.9791	0.0696	0.0873	0.0911	0.1876	0.4701		2.7938	4.5274	0.0407	1.83	1.4522	4.4216	0.4837	4.7033	0.5944	1.0771	0.8968	1.9001	0.8928	1.3472	1.4673	1.1443	0.6709	0.9361	2.042	1.5029	1.8548	1.222	2.4107	1.0013	1.7525	1.5173	1.9331	0.7863	0.7686	1.0129	3.497	0.6325	1.3456	1.6002	1.1114	1.3696	2.4308	3.0715	1.4409	1.2719	0.6122	0.2795	0.8894	0.2443	1.4292	0.9672	0.5755	0.2733	0.4927	0.2446	0.7461	0.1308	0.7684	3.0729		2.2091	0.3011	2.9239	0.9997	1.765	2.2257	2.248	2.389	2.28	1.3125	1.0686	6.039	1.7631	1.3053	1.2554	1.4386	1.3299	3.5321	0.0701	0.7703	0.8373	1.0008	1.5607	1.0483	0.6977	0.2581	1.727	1.0368	0.1731	1.7485	1.2811	1.2602	0.4195	4.0574	0.9991	1.155	0.8307	1.331	1.4635	1.1339	0.8789	2.0676	1.1268	0.8092	2.7837	0.6976	0.3801	0.9413	1.7144	1.0566	1.0897	1.5027	0.8405	1.0451	0.7784	1.1511	2.9776	3.2096	2.546	1.2799	3.0293		1.6836	0.7432	1.8381	1.3678	2.5207	8.2291	2.4014		2.1698	0.7197	0.806	0.8227	0.9573	0.5216	2.6314	0.9275	0.1048	0.1893	0.321	1.5735	1.4471	0.0324	1.0707	1.2891	1.0904	0.3063	2.0796	0.884	1.1904	1.019	2.1601	1.1744	0.7823	0.2138	1.3715	0.8847	0.8198	0.7773	1.4646	2.3164	1.3308	1.0073	0.8744	1.3741	1.2096	1.4911	0.8859	1.2572	0.9634	2.8829	1.2389	1.2878	0.5432	0.8046	1.5849		1.5265	0.7282	0.646	0.7244	0.992	1.0016	0.5694	0.2753	0.8884	1.6268	0.9979	0.9634	1.5289	1.3547	0.3825	0.1804	0.2652	0.7629	1.0244	0.9093	1.452	1.2325	4.1711	2.2316	0.9909	1.1535	2.6534	1.1473	0.5638	1.4474	1.5387	0.7439	1.2197	2.4487	1.555	2.3199	1.1801	1.0276	0.937	1.6168	2.0582	1.8198	1.9451	0.1345	1.0267	0.8383	0.5987	0.6207	0.9513	0.857	1.074	0.9417	0.5472	2.9943	1.8911	3.7085	0.7838	1.565	0.6264	0.7425	2.2317	1.9255	1.449	1.2761	1.6836	1.3156	1.4615	1.7482	1.1178	0.5672	1.534	0.7174	0.7474	0.7773	1.3147	0.8555	1.3233	1.1162	0.8082	0.3852	0.9429	0.9602	0.977	1.4657	1.1802	6.2264	1.0668	1.8808	1.109	1.1701	0.2214	0.6426	0.9372	1.2349	1.0873	2.9462	1.7943	2.0648		1.7313	0.7541	0.7814	1.5145	0.7724	1.1068	0.1362	7.0043	2.8052	1.631	0.3029	0.268	0.2076	0.8145	1.2809	0.9874	1.0948	1.0689	1.3876	1.1731	1.1334	1.1383	1.0466	0.859	1.4752	1.0339	0.8628	0.9272	1.0062	1.027	0.9965	1.01	1.0426	0.828	0.9031	0.8698	0.3424	0.8054	1.4495	1.1171	0.8267	5.5927	1.0091		0.6038	0.4407	0.5784	1.616	0.6593	1.0157	0.8823	1.0595	0.4393	0.8728	0.1261	0.8018	0.699	0.9213	0.6629	1.0419	0.4584	0.3682	2.5201	2.0963	0.4438	0.9835	1.6668	0.7925	1.2267	0.8002	2.282	1.7515	0.7256	0.9389	5.7088	2.1316	1.2147	1.6196	0.1473	0.8934	0.7112	1.1536	0.147	1.0864	1.3579	1.0533	0.9268	0.042	0.8519	0.7987	1.7119	2.1235	0.2424	3.2273
1	31	0.9215	0.8359	0.7187	0.429	1.4222	1.1408	0.0689	0.2055	3.2566	0.2093	0.9439	1.401	1.5316	1.005	1.1514	1.2725	1.6331	1.233	1.5366	1.1921	0.9039	2.1451	1.5639	2.0057	0.8756	1.5827	1.2902	0.7616	1.0789	1.1994	1.1644	0.5713	1.0506	1.1371	1.1111	1.5469	0.9286	0.2877	1.3672	1.2028	0.463	0.7286	0.4507	0.3924	0.1354	0.4063	1.0761	0.7036	0.5886	0.6466	0.6958	1.2564	1.2474	1.4281	1.2081	1.4387	1.3633	1.7351	0.6827	1.0425	0.1424	0.8859	1.0287	0.7078	1.2975	0.8564	0.6729	1.1861	0.9795	0.5489	0.9314	0.7675	0.795	1.0231	1.2273	1.0267	0.7457	1.7904	1.1067	1.1652	0.7618	0.5365	0.3836	1.4093	1.1042	0.9841	1.2554	1.2181	1.0701	1.0995	1.1068	1.3613	1.1869	0.9782	0.6745	1.0294	1.2943	0.7694	0.1492	0.8035	0.7613	1.1522	0.5034	0.0814	1.0307	0.8665	0.0272	0.8134	0.5603	1.3148	0.7004	1.8328	0.6995	0.8657	1.0271	0.6528	0.6836	0.6194	0.2726	0.2603	0.629	0.9434	0.6766	0.7332	0.1919	0.8849	0.7417	0.7074	0.8512	0.7181	0.3195	0.5217	0.8406	1.1409	0.5569	1.1903	0.8607	0.4016	0.7311	0.9644	0.6528	0.2791	0.3203	0.6396	0.7164	0.3232	0.3338	0.343	0.7338	0.43	0.5859	0.6245	0.4315	0.5673	0.8489	0.71	0.7164	0.5096	0.5814	1.7691	0.5246	0.677	0.6351	0.3255	0.552	0.2816	1.4716	0.813	0.8424	0.492	0.8523	0.9362	0.0599	0.0391	0.1328	0.7956	1.0513	0.2413	0.8521	1.07	1.2128	0.6329	0.1029	1.0601	0.2744	0.2985	2.0323	0.4682	2.4597	1.0794	0.5738	0.629	0.3509	0.6782	0.0683	0.3457	0.9133	0.8229	1.9711	0.3012	0.6333	0.9486	0.3142	0.4105	0.5265	0.419	1.2887	0.0415	0.2955	0.9873	0.9865	0.4757	0.8766	0.5993	0.4308	0.6965	0.4296	0.3073	0.3236	0.7752	0.3787	0.2614	0.9013	0.6786	0.2527	2.208	0.1761	0.3493	0.2561	0.2068	2.0918	0.7438	1.3079	0.0563	0.2266	0.6504	0.4984	0.9053	0.9358	0.4913	0.6503	0.2188	0.7561	3.7887	2.3762	0.8503	1.2035	0.7743	1.0375	0.3384	0.7005	1.7922	3.119	0.2225	0.7383	1.4599	0.5447	0.9861	0.7845	1.501	2.2636	0.436	0.4159	0.2323	0.1969	0.4157	0.2484	0.8218	0.3229	1.0675	0.6084	0.3274	0.6522	0.1161	0.4089	0.9548	0.2078	0.2867	0.5483	1.1849	0.6218	1.0605	0.9445	0.7831	1.1582		0.7869	0.643	5.2202	0.8795	0.1637	0.8277	0.726	0.9475	1.1733	0.7079	0.9066	0.7758	0.8362	0.0189	0.2635	0.8619	0.0594	0.4081	0.9469	1.2899	9.0492	0.2185	0.79	1.1198	2.3565	1.1184	0.9164	0.9499	0.114	0.7615	0.5667	0.6299	0.8219	0.5258	0.2375	1	0.2135	1.229	0.9217	0.7661	0.428	0.4693	0.5182	1.7875	2.286	0.4856	2.4308	2.5162	0.6969	0.6647	0.218	1.3548	0.448	0.5196	0.2474	0.7656	0.7902	1.8075	0.6342	0.5771	0.3235	0.4061	0.3886	0.8125	0.8611	0.358	0.8019	0.7242	0.6519	0.6831	0.709	0.4383	0.5925	0.5218	0.7954	0.5759	0.3957	0.6597	0.4177	0.6279	0.9835	0.6548	0.6161	0.4853	0.291	1.0008	0.5147	0.1876	0.6716	0.4536	0.4469	0.8892	1.3652	1.0498	0.5446	0.8228	0.282	0.3754	0.3448	0.7037	0.0754	0.5289	0.7475	0.7199	0.803	0.6299	0.4467	0.6678	0.5694	0.4899	0.3551	0.7864	0.4241	0.4754	0.1575	0.7723	0.2784	1.0444	1.2428	0.803	0.2946	1.2797	0.6486	1.3358	1.1718	0.8373	0.5019	0.7051	0.9641	2.3984	1.169	0.3249	1.9815	0.2443	1.2433	1.8435	0.7689	0.8934	1.0969	1.1333	1.1373	0.1308	0.3803	0.0722	0.5499	0.6124	3.1354	0.5775	0.6506	2.3372	1.0644	0.5651	0.2036	8.7501	1.3058	1.5284	0.3041	0.3895	0.5724	1.0374	0.4875	1.1482	4.0762	0.8933	0.5704	0.3339	0.2595	0.7185	0.6483	1.6055	0.2581	0.4784	0.9411	0.1731	0.266	0.631	0.1563	2.758	0.8155	0.7884	0.9823	0.359	0.2624	0.7608	0.6446	0.8899	0.9317	0.7533	0.8976	0.3392	0.4758	0.6669	0.8924	1.0884	1.1731	0.7272	0.5695	0.5564	1.9061	0.7292	0.8744	0.1856	0.7551	0.564	0.2751	1.1863	0.4339	0.6508	0.618	0.7698	0.5422	0.463	0.1111	0.8293	0.3729	0.5709	0.5828	0.5541	1	0.4552	0.6616	0.0936	0.8642	0.9619	0.6277	0.7399	0.7803	0.7094	0.0324	0.6739	0.7796	0.3259	0.3063	0.7098	1.4619	0.7114	0.5618	0.5531	0.6602	1.3274	1.2977	1.7104	0.5912	0.8512	0.5155	0.699	0.3491	0.7706	0.4464	0.7985	0.7624	0.695	0.9034	0.597	0.2755	0.8639	0.4215	0.1935	0.7001	0.5353	0.8371	0.6037	0.1659	0.5422	0.8483	0.6748	0.8355	0.9518	0.7503	0.8157	1.4501	0.9368	1.6209	0.8408	0.7699	0.7289	0.5813	0.2814	0.2371	0.7631	0.8212	0.817	0.6489	0.736	0.6572	0.3392	0.3829	0.6025	0.65	0.5209	0.7231	0.2707	0.4782	1.1724	2.3691	1.3845	2.4383	0.8985	0.4345	1.0083	1.492	1.0861	0.469	0.3608	0.4594	0.122	0.1345	0.1615	0.9138	0.773	0.8109	0.822	1.088	1.1712	1.1621	1.1235	0.4158	0.4921	0.6065	0.8209	0.7345	0.3055	0.1626	0.2912	0.0662	0.6227	0.6472	0.904	0.9569	0.4597	0.9681	1.0991	1.1144	0.349	0.9223	1.0506	0.5947	0.2488	0.1694	0.2505	0.4591	0.5436	1.0757	0.5141	0.8064	0.8715	0.0865	0.7912	0.0036	0.8341	0.6221	1.1694	0.4927	0.2214	0.4305	1.2901	0.7854	1.4169	0.8906	0.4955	0.5421	0.1353	1.1005	0.9642	0.8565	0.3666	1.345	2.3857	1.5625	0.1248	0.8326	0.7903	0.8677	1.729	1.2948	0.3165	1.4326	0.819	0.7408	0.7945	1.9366	1.5239	1.6393	1.1482	1.5065	0.7776	1.5327	1.226	0.8475	1.0945	0.9095	1.3125	1.3984	1.5256	1.5433	1.2676	1.0702	1.1342	1.0603	1.1077	0.3715	1.2139	1.3539	0.2484	0.7185	1.0383	0.4601	0.4407	1.0226	1.3886	0.6375	1.2143	0.8816	0.7368	0.6024	0.5025	0.1502	0.8781	0.8277	0.9605	1.2621	0.1446	0.0224	0.8762	0.2921	0.456	1.0466	0.7963	1.0133	1.0063	1.4428	1.1128	0.3758	0.7474	1.1255	0.7593	1.1285	0.4652	0.7339	0.7069	0.937	0.8851	0.5957	0.8388	0.147	0.6579	0.922	0.8501	0.6836	0.042	0.7661	0.656	0.5379	0.3465	0.7096	0.1966
1	33	2.897	1.2539	0.7082	1.0336	0.7835	1.1884	0.435	0.3639	2.082	0.3861	0.6055	0.9184	0.9367	0.9961	1.0342	1.0318	0.7756	1.2144	1.2463	0.7393	1.0533	1.0509	1.0555	1.0705	0.5268	0.625	0.7304	0.5827	1.4227	1.9311	1.8439	3.108	1.2301	0.3118	0.3882	0.8997	0.6121	0.2877	0.5596	0.5418	1.0236	0.5655	0.8127	0.9437	1.6109	0.4063	1.4881	0.8308	1.6816	0.7238	0.8794	1.4925	0.8393	1.7466	1.0347	1.3355	0.6448	0.6358	0.9996	0.5438	1.0483	1.9762	0.8389	0.3033	0.9212	1.202	0.9515	1.463	1.1956	1.0212	1.0047	1.1082	0.7147	1.0009	1.1396	0.7509	1.2189	1.0223	0.7229	0.6717	0.7087	0.4166	0.9477	0.8035	1.055	0.8993	1.2156	0.998	0.9845	1.2879	0.8324	1.5156	0.6682	0.5955	0.7109	1.5559	1.6985	2.4971	1.0006	0.5373	0.7307	0.9509	0.9867	1.158	1.1323	1.4777	0.8012	1.9099	2.2041	2.0006	1.0589	0.3039	0.8626	0.803	3.0348	1.3333	6.2757	1.4044	0.7058	0.5821	0.6036	1.0445	1.7312	0.4573	1.1924	1.4062	1.0986	1.0133	2.8674	1.2675	0.9163	1.4553	1.6177	1.3163	0.9966	2.0701	1.2737	0.6134	0.3793	0.6748	0.4475	0.5968	1.0198	1.2713	1.1698	1.016	1.4196	0.6638	1.4993	2.8939	0.8415	2.7416	2.4929	1.5441	1.8497	0.7226	1.982	0.8583	1.3498	3.5703	1.513	1.2319	1.1987	0.7069	1.1924	2.3287	3.168	1.1352	1.9811	1.1519	0.8496	1.617	27.5674	0.1154	1.7122	1.2718	1.4019	0.2413	1.6203	1.9475	1.0068	1.502	3.4912	1.7577	0.2744	0.2985	0.7652	1.2586	0.8491	0.5907	1.6451		0.3509	0.5804	0.0683	0.1403	3.6086	0.6971	0.8259	2.849	0.5565	0.6822	0.3905	2.3633	1.0053	4.618	2.1377	0.1358	0.2955	0.5674	1.7671	1.1272	1.5907	1.2013	1.7778	2.6802	0.6678	4.8089	1.5514	0.9738	1.0014	0.8289	1.2136	0.9985	0.2527	0.6827	2.5307	0.3493	0.2561	1.0086	1.9087	1.3326	0.5134	0.4134	0.2266	1.1826	2.0211	0.6526	1.0165	1.3095	0.5979	0.9511	1.5425	0.5172	0.6029	0.5064	0.425	0.9717	1.2365	0.7427	1.0438	0.0957	0.1229	0.616		2.147	3.2141	0.7511	1.2754	1.3844	0.9115	1.1095	1.113	1.8657	1.0175	1.3166	0.2484	1.3612	1.1313	0.5573	1.2206	1.2172	0.7658	1.1884	0.9956	1.0411	0.363	0.6378	0.7557	1.0688	1.0527	0.7755	0.9896	0.7291	0.8079	1.0422	0.3276	0.8944	0.2533	1.9323	0.9121	1.452	2.0985	2.2395	2.0822	0.8016	1.5886	1.3708	1.2842	3.2112	0.4915	1.3088	0.2372	1.4186	1.1138	1.1914	1.1402	0.3654	0.2004	0.6953	1.5179	0.9373	0.9951	0.6433	0.5992	0.9831	2.7538	1.8351	1.3868	0.9081	4.7539	1.3711	1.6632	1.2623	1.2317	1.0651	0.428	0.4941	1.6372	0.915	0.9034	0.4856	0.1229	0.551	0.7907	1.5877	1.0594	2.0409	1.2578	1.2995	0.2474	1.5353	0.4455	0.1431	1.3231	0.9566	0.8132	0.277		1.1817	1.2472	0.5543	1.414	0.1943	1.4383	1.9422	1.0029	0.9217	1.7872	0.9493	1.2087	0.6751	0.74	0.2749	1.1458	1.3167	1.4521	1.2302	1.4772	0.944	0.0696	0.1826	0.0911	0.1876	1.3133	0.8833	0.4867	1.7722	2.099	1.271	1.1603	0.0812	0.282	0.1606	0.484	1.0188	0.7737	0.7339	0.7556	0.985	0.9763	0.8674	0.7142	1.1336	0.7663	1.2948	0.9827	1.4203	2.3263	0.9758	0.7851	0.8721	1.4471	0.8737	0.9477	1.014	0.7753	1.77	0.6641	1.0103	0.8415	0.6741	0.5019	0.4581	1.0847	0.8946	0.9832	0.5531	2.3932	1.4817	1.635	0.7065	1	0.6086	0.9437	0.9283	0.874	0.4168	0.3803	0.0722	1.5305	0.9942	0.9299	0.7554	1.7882	0.9374	1.3776	1.3026	0.6271	1.5038	1.2447	1.7746	0.2785	1.3388	0.6498	1.268	1.2714	0.8749	0.7446	3.619	2.417	1.2714	0.5182	1.7009	1.5809	1.8137	1.8225	2.4494	2.4672	0.2166	2.3832	1.0679	0.1563	0.6493	2.0683	0.9564	0.8309	0.3784	1.8516	1.2044	1.3245	2.0217	1.9359	1.6267	0.8177	0.8092	1.0451	1.307	1.0012	0.4616	0.8558	1.1714	0.84	1.0202	0.8183	1.0413	1.1706	0.2821	1.5163	0.5544	0.3974	0.8372	4.8397	1.062	1.6606	0.9229	1.2186	0.8658	9.0759	0.6428	1.177	1.5025	0.9469	1.5764	2.5881	0.624	1.258	0.2677	1.1474	2.1799	1.3858	2.7356	0.5456	1.5078	2.252	1.4338	1.4295	1.012	1.5851	2.0672	1.8782	1.1785	1.3642	0.9192	1.3079	0.9721	0.2138	2.8526	1.4259	0.5782	1.3704	1.2625	0.9468	1.1564	1.25	1.0354	1.3092	1.7431	1.381	1.1347	1.208	1.0339	0.9064	1.5418	1.2981	0.5443	1.1772	0.8163	0.1659	0.928	1.786	1.0306	1.4192	0.6334	1.0818	1.6672	1.5711	1.608	0.5615	1.684	1.0992	1.3732	1.3195	0.5262	0.3919	0.8875	2.8303	1.2976	0.9923	1.151	1.4302	0.204	1.0192	0.6834	1.38	0.4744	1.2231	1.7223	1.3413	0.5132	0.8212	0.9141	0.6406	1.192	1.3643	1.4237	1.0046	1.3361	1.3278	1.8291	1.8255	0.3149	0.1345	0.3079	1.1352	1.7838	2.0309	0.7983	0.994	0.9387	0.8911	1.1824	1.3643	0.9973	0.8885	0.814	2.0456	0.3055	0.1626	0.6577	0.0662	1.2224	0.6851	1.1772	0.9307	3.2037	1.506	0.9739	1.2688	1.2849	1.0186	5.3981	1.2122	0.2488	0.9663	1.5217	0.7424	0.7304	0.6178	0.9727	1.0136	1.0394	0.9369	0.8047	4.7972	1.3126	0.5464	0.2657	0.7851	0.2214	1.2113	1.1954	1.6622	0.8217	1.4644	0.5994	0.997	1.1474	0.7697	1.4752	0.9468	0.83	1.7832	2.8829	0.9788	0.3357	0.8991	0.895	0.3029	1.3503	1.2901	0.3165	0.8239	0.7785	0.7391	0.5963	1.0567	0.912	0.8127	0.7972	0.9025	0.5904	0.693	0.8102	0.6453	1.0238	0.5888	0.8258	0.596	0.7954	0.9696	0.9667	0.8653	0.7647	0.6407	1.5153	2.108	0.9395	0.908	0.4921	1.1723	1.9304	0.652	0.8623	1.1527	1.0578	1.4622	4.449	1.8051	1.0363	1.2647	1.0145	1.5108	1.1228	2.3217	1.0246	1.0042	1.1782	0.945	0.7115	0.6239	1.0069	1.0409	0.8969	1.2366	0.9404	0.7237	0.7357	0.7663	3.0602	1.3493	1.6926	0.4495	1.9059	0.8312	1.1516	2.462	1.6941	1.5677	1.1312	0.147	1.0152	0.7306	0.8361	1.5824	0.2704	1.0761	2.0422	2.4913	1.428	0.6184	0.1966
1	34	0.3363	1.0027	0.3478	0.2995	0.5116	1.1402	5.3986	6.5028	1.0554	3.9035	0.7905	1.0907	1.3447	1.0257	1.1766	1.2509	0.938	1.3208	1.2075	0.7702	0.673	1.597	1.1612	1.1128	1.2286	0.5524	0.7318	0.7592	0.629	0.6475	0.8575	0.8059	0.4699	0.3118	0.999	0.7886	0.2122	0.5338	0.4731	0.4519	0.8698	0.6338	0.4507	1.294	1.9672	0.4063	0.7165	0.7956	2.154	0.8383	0.9455	0.7861	0.9685	0.6528	0.7964	0.2479	0.6425	0.4562	0.984	0.8116	0.1424	0.8548	1.054	0.3033	1.0353	1.0402	1.4119	1.0065	1.0043	4.0332	0.9525	0.6796	1.2088	1.2144	0.8755	1.3574	1.9172	1.0767	0.6616	0.6417	0.9139	0.6039	1.1159	0.9385	0.4159	0.8422	1.176	0.7671	0.9063	0.5414	1.1716	0.4306	0.6314	0.5781	0.4955	0.7931	0.6616	1.3579	1.2933	0.2772	0.5656	0.8256	1.4231	1.4828	1.0681	0.7273	2.518	1.0294	0.9024	1.8612	1.2981	0.3039	0.4017	0.264	0.6408	0.3903	5.7693	3.6073	0.4394	0.6289	0.8305	0.255	2.477	0.7344	0.3892	0.6213	0.6885	1.281	1.2997	0.7836	1.4746	1.2027	0.7836	1.033	0.6761	0.5014	1.0787	0.4016	0.3793	0.6293	0.4473	0.2791	1.6141	0.7423	0.786	0.6877	0.7616	0.3217	0.9608	1.6716	0.891	0.1392	0.9777	0.6195	0.2945	0.4725	1	0.2843	0.2511	0.4242	0.2925	0.0662	0.6181	0.1682	0.3512	1.0603	0.577	0.7386	0.1836	0.1387	0.8536	0.1648	0.2311	0.1116	1.2699	1.1009	0.6572	0.2413	0.5645	0.934	0.9281	0.8896	1.3454	1.4448	1.0339	0.2985	0.1663	0.7396	0.2261	0.7945	1.174	3.8629	0.3509	1.6482	0.0683	0.148	0.8894	0.8285	0.1893	0.55	4.9886	2.579	1.7619	1.1255	0.8264	0.941	1.122	0.2479	0.2955	5.6516	0.9117	0.525	1.0944	0.5222	0.4737	0.7376	0.7745	0.3073	2.3278	0.399	0.476	0.2614	1.305	0.4175	0.2527	0.4917	1.8457	0.3493	0.2561	1.5831	1.2384	0.3243	0.8739	0.0563	0.2266	1.2337	1.8424	0.4239	0.758	0.5493	0.9448	1.1103	0.473	0.2583	0.3783	0.0776	0.1125	1.0576	0.394	0.3808	0.4707	0.0957	0.0461	0.9038	1.6742	2.0478	4.9647	0.305	0.5515	0.5863	0.3166	1.7328	0.8936	3.2207	2.335	1.5646	0.2484	0.7095	0.3229	1.7324	1.0279	0.6618	0.6537	0.1161	0.8542	0.4281	0.2078	0.2867	1.1753	1.4163	0.4803	0.3672	1.3605	1.0038	1.0108	0.5276	1.1089	0.4571	0.2533	0.6594	0.1637	1.0747	0.6714	0.572	0.5854	2.2462	0.5004	0.5262	0.8812	29.5682	0.1776	0.7251	0.1241	0.9867	0.6952	0.4778	1.0752	1.0042	0.2004	1.4008	9.8303	0.8939	1.1091	0.4727	0.4116	0.4505	0.5203	0.666	0.7255	0.551	0.3037	0.1826	0.6365	0.9351	0.2945	1.0878	0.428	0.4594	0.3352	1.3123	1.6468	0.4856	0.1229	1.7914	0.4917	0.3939		0.8969	0.4099	1.1229	0.2593	1.0964	0.8497	0.4814	0.5629	0.6592	0.6543	0.277	0.6781	0.6865	0.5656	1.6059	0.7234	0.6361	0.7971	0.8509	1.0582	0.9724	0.1895	0.1634	0.3464	0.7814	0.8013	0.182	0.4177	0.5919	0.5915	0.9374	2.1056	0.75	0.0696	0.0873	0.0911	0.1876	0.209	0.8259	0.2733	0.4682	1.5459	0.9902	0.8088	0.4186	0.282	0.351	0.3448	0.1464	0.9899	0.164	0.2519	0.0403	0.2355	0.2274	0.4467	0.2691	0.1135	0.2425	0.1707	0.2722	0.2077	0.1522	1.4636	0.8878	0.6285	0.3248	0.5394	0.2872	0.6091	0.5364	0.7911	0.7256	0.4562	0.8407	0.7397	0.5325	0.5162	2.0407	1.1437	0.2422	1.9323	0.5981	0.9936	1.182	0.8564	0.9666	1.0981	0.9837	0.5367	0.1308	0.3803	1	2.2578	0.6414	0.5426	0.8523	0.5404	0.4286	1.095	0.5049	0.036	0.257	0.6376	0.4013	0.1858	1.7083	1.2123	0.9068	0.3738	1.0143	0.6218	0.6112	0.9614	1.3226	9.5942	2.3616	2.3335	0.6621	0.336	2.0205		0.5284	0.711	0.7183	0.1563	2.7495	1.1764	0.567	0.4248	1.0179	0.3857	0.7152	2.5037	1.771	0.6859	1.5046	1.2218	0.555	0.3029	0.5158	0.6182	0.6657	0.9901	0.3316	0.269	0.5769	1.1404	0.7546	0.4162	0.6134	0.389	1.0784	1.0597	0.6453	0.6488	0.9351	0.84	0.5726	0.5941	0.4442	0.0353	0.9991	0.2451	0.6616	0.5491	0.6935	0.6453	0.7657	0.5382	0.0918	0.8204	0.1048	1.4866	1.1696	0.8857	1.0465	5.0913	1.0194	1.0668	0.4562	0.859	0.9913	0.2926	0.6757	0.6956	0.5691	0.6351	0.8373	3.9588	1.1526	1.0765	6.9866	0.8455	1.1885	1.151	1.1043	1.2932	1.0216	0.9998	1.0102	0.8991	3.3748	1.1796	0.842	0.5711	5.25	1.3085	0.1907	0.2467	0.8995	0.1659	0.6552	0.7354	0.3638	0.559	0.3848	0.8476	0.824	0.6318	0.3272	0.9781	1.4641	1.1464	1.4963	1.5144	1	0.1804	0.2652	2.3054	0.5378	0.3353	0.6189	1.072	0.153	0.3829	0.2143	1.0238	1.457	0.9772	0.9659	1.9412	0.3439	0.2391	0.4134	0.4612	0.6046	0.4418	0.4767	0.7441	0.8061	0.3716	0.9313	0.7549	0.122	0.1345	0.427	0.7181	0.7833	1.1148	1.1397	0.8877	1.0191	1.222	0.7456	0.8155	0.7291	0.6352	0.832	1.4464	0.3055	0.2324	1.4091	0.0662	0.6607	0.8426	0.3511	0.6628		1.7546	0.7271	0.5412	1.0054	1.5741	0.5953	1.1897	0.2488	1.2303	1.8737	1.0091	1.6844	0.422	0.9696	0.6361	0.5011	0.2265	0.3784	0.0036	1.0759	0.7281	0.7925	2.2971	0.2214	1.4194	1.1192	0.9469	0.9174	1.6165	0.8081	0.8429	0.3679	0.811	1.0671	0.7271	0.3666	0.9661	1.5398	1.3542	0.0428	2.1095	0.4877	0.3029	0.7751	0.6311	0.3165	0.8581	1.2182	1.076	0.6106	1.1248	1.2024	0.9363	1.0107	1.1397	0.7756	0.7003	0.9213	0.8365	0.9774	0.7515	1.0105	0.7328	0.956	0.906	0.9713	0.9013	0.9933	1.0052	1.1624	0.4676	1.1143	0.6804	0.3062	0.2273	0.7581	0.4122	0.4407	0.5792	1.9895	1.3497	3.7278	1.2128	1.7815	1.4791	1.0163	0.6845	0.4764	0.7341	0.4948	0.8852	0.1446	7.782	1.3523	0.4915	0.286	0.6756	0.8321	0.5068	0.8172	0.7798	0.6685	1.2164	2.4405	1.0045	1.2391	10.7851	0.5485	0.6312	0.7084	1.4388	0.7223	0.7838	0.9564	0.147	0.4183	0.4878	0.4977	1.8287	0.042	1.4391	1.1992	0.7733	2.9257	0.2424	0.9268
1	36	1.3651	0.8473	0.4474	0.5983	1.007	1.0377	0.17	0.2055	0.2665	0.2093	0.7297	0.6425	0.4512	1.0916	0.4466	0.8326	0.451	0.9846	1.0187	0.6267	0.8155	0.4039	0.4302	0.5408	0.5268	0.5889	0.7189	0.7813	0.5137	1.0302	1.0845	0.4318	0.6976	0.3118	0.6593	0.444	1.4429	0.2877	0.8156	0.8082	2.4136	1.1786	2.6513	2.1755	1.8828	0.4063	0.8632	0.8765	0.9178	0.5485	0.6501	0.7674	0.7128	1.0981	0.9927	1.1875	0.7912	0.6584	1.2157	0.512	0.9116	3.1704	0.6987	0.3033	0.5442	0.6957	0.4927	0.5706	0.6988	0.3441	1.0245	1.0967	0.9963	0.8797	0.8753	0.6395	0.6743	0.9671	0.7421	0.5912	1.0974	0.3875	1.7542	0.6597	1.0415	1.1159	0.535	0.6944	0.9156	1.0744	0.8125	0.7475	0.7401	0.7389	1.0499	1.3098	1.1227	2.1064	3.4023	0.7562	1.6427	0.6111	0.7214	0.3893	0.6676	0.6906	1.6652	0.747	0.9449	0.3141	0.5341	0.7895	1.085	0.7363	0.6636	0.9234	0.212	0.5173	0.2726	0.2603	0.401	0.6485	0.4521	0.9483	0.7248	0.8296	1.2689	0.6886	1.1282	1.236	0.9534	0.426	1.1228	1.554	0.5359	0.9346	0.3689	0.4016	0.8186	0.8014	0.7684	2.4886	1.3131	0.7897	1.7033	0.7782	0.6412	0.5979	1.0258	0.6215	0.9214	0.0925	3.3315	1.5776	1.858	0.6131	0.8121	1.451	0.9106	1.9609	1.0738	0.6506	0.8299	0.8409	0.7539	0.2816	1.4343	1.2387	2.1819	0.8342	1.1036	1.1614	0.0917	0.0391	0.2734	1.0361	0.6203	0.2413	0.6948	0.3778	0.8057	1.0967	1.4126	0.8847	0.2744	0.2985	1.7603	0.8945	0.7678	1.1385	1.0702	4.9371	0.3509	0.3214	0.0683	0.0144	0.4245	0.9937	0.1299	0.424	0.1492	0.4652	0.2714	0.4311	1.4214	1.8518	0.7212	0.1569	0.2955	0.9551	0.4944	0.8582	0.9631	0.8413	1.6589	1.823	0.6354	0.3073	0.9056	0.5894	0.8363	0.9077	0.9329	0.7499		2.7641	1.7038	0.3493	0.2561	4.8658	1.251	0.8504	1.0004	0.4827	0.2266	1.0337	1.0502	0.9721	0.5236	0.889	0.5876	3.9688	1.474	0.5576	2.2379	0.6052	0.3973	1.3373	0.9391	0.498	0.9513	0.0957	0.0461	0.2225	1.0386	1.0027	0.5743	0.1628	0.9461	0.8631	0.599	0.7751	0.7534	0.926	1.082	0.2008	0.4265	0.3589	1.2054	0.9886	0.8175	0.5166	1.122	0.3713	0.4034	0.5347	0.2078	0.2867	0.4164	0.6117	0.6268	0.8346	0.4351	0.6865	0.5453	0.9782	0.8698	0.7181	0.2533	0.87	3.364	1.5661	0.4893	0.4085	0.5711	0.9825	0.5037	0.4657	1.0627	1.6152	1.958	1.0902	2.9349	1.201	0.6001	0.5731	0.6082	0.2013	0.2004	2.1861	0.8717	0.92	1.0689	0.3775	3.4843	1.4236	2.5804	2.4292	0.9146	0.4004	0.1385	0.1068	1.8155	1.7496	1.0298	0.8736	0.428	0.5706	1.2242	0.5258	2.2168	0.4856	0.1229	0.6142	0.4278	0.2885	0.5128	1.8885	1.6347	0.4599	0.2474	0.9863	1.4571	1.468	1.5501	1.3416	0.3235	0.6487	0.2915	0.8438	0.4103	1.0678	1.3832	0.6164	0.8845	1.3184	0.8396	1.1577	2.3486	0.7354	0.6342		0.286	0.594	0.4177	1.2152	1.1087	0.7373	1.0123	1.0787	0.0696	0.0873	0.0911	0.1876	3.4732	0.8128	0.2042	0.8925	1.1657	0.5928	0.7078	0.4225	0.282	0.3878	0.3448	0.5138	0.5789	0.164	0.268	0.659	1.2167	1.4584	0.4467	0.7312	0.343	0.924	1.1766	0.9457	0.4011	0.9163	2.3332	0.7298	4.6502	0.7558	1.4537	1.0943	0.4795	0.9023	0.5763	0.9623	0.6645	0.3259	1.267	0.9294	1.1943		17.5801		5.0219	3.7539		6.9626	13.7304	2.0438	1.4348	0.8627	5.2781	3.856	0.3803	0.0722	0.5499	0.808	1.4855	1.3272	3.0898	0.9788	1.3101	0.541	0.7445	0.4243	0.4389	0.4291	0.0569	0.6532	1.0919	0.6179	0.8987	0.7685	0.0855	0.5469	0.8262	1.5566	1.9444	0.4448	0.9628	0.1007	0.5025	0.8333	0.9805	0.1731	0.8892	0.5352	0.1563	0.1635	0.7809	0.4967	0.6192	0.4398	0.4059	0.5884	1.1649	0.5598	2.0993	3.7332	0.9307	0.4271	1.1313	1.302	0.7092	0.8274	0.7306	2.2035	2.5684	1.364	1.5295	1.0057	0.5559	0.1856	0.8819	0.8095			1.5244	0.6592	1.0424	0.6066	0.5928	0.9972	0.1633	1.7554	0.6687	1.3298	1.1744	1.3999	1.7762	0.7108	0.8553	0.0337	1.1208	0.1048	0.7555	2.2543	0.6985	0.6507	0.0324	0.4951	1.1441	0.3695	0.8166	2.9773	0.945	1.8565	0.3952	0.6824	1.2131	0.5664	0.2138	3.2638	0.9829	2.7259	0.8719	0.8747	1.0861	0.8202	1.8368	0.9626	0.9935	1.0019	1.0241	0.8786	131.155	1.2145	0.4109	22.1896	0.603	0.5656	4.4463	0.5345	0.8168	1.1053	2.1909	1.2446	1.074	0.7029	1.3161	0.7568	0.7374	0.6892	0.1424	0.6283	1.0344	0.9611	0.9316	0.3859	0.1804	0.6861	1.1342	0.5902	0.6242	0.8639	0.9107	0.1194	1.1591	0.592	1.1803	0.7317	1.6908	0.6455	3.3823	1.4785	1.132	3.1749	0.9936	1.5495	1.3454	1.1768	1.1821	0.6428	0.5889	0.4938	0.6508	0.122	0.1345	0.7863	1.1205	1.9587	1.0105	0.8336	1.0509	0.8656	0.9334	0.8366	0.4722	0.797	1.1157	0.9733	1.0989	0.3055	0.1626	0.4909	0.0662	0.7888	0.6448	0.896	0.8059	0.7885	0.6819	0.7185	0.1958	0.6527	1.125	0.9803	0.6368	0.2488	1.0655	1.5366	0.8272	0.997	0.5591	0.8069	0.0861	0.8325	0.3971	0.3023	0.0036	0.9328	0.9629	0.2657	0.376	0.2214	1.5884	1.6691	0.571	0.7633	1.0843	0.5524	0.5936	0.2015	2.7124	0.8574	0.5879	1.1212	0.6927	1.0837	0.619	0.5638	0.7427	1.0465	0.3029	0.6387	0.7329	0.3165	0.732	0.7057	0.6691	0.4845	0.8553	0.9348	0.4732	0.5441	0.8033	1.0671	0.4364	0.6506	1.163	0.7659	0.4921	0.9125	0.9681	0.5404	0.7065	1.2864	1.0229	1.776	0.4776	1.184	1.8987	0.7134	0.7995	1.1175	0.542	1.7278	1.5446	0.4407	0.1605	2.7918	5.4722	1.7969	2.0388	1.6857	3.251	1.8387	2.2442	1.2763	2.6975	1.3273	0.4506	0.579	0.367	0.2067	0.3197	0.8429	0.9765	0.4755	0.7346	1.9213	0.5023	0.8781	0.6667	0.3856	1.0088	0.3928	0.0487	0.3293	0.7507	1.283	1.9294	0.5088	1.4585	0.8394	0.147	0.6148	0.8619	0.6669	0.9493	0.042	1.0281	1.6072	1.1376	0.9867	0.2424	0.9904
1	43	1.0809	1.1613	0.9684	1.0532	1.3053	1.087	0.6356	0.2055	0.9965	0.8004	1.0459	1.303	1.3801	1.1873	0.9409	1.3788	1.0164	1.3086	1.64	1.4325	1.3648	1.7403	1.1222	1.1978	1.5321	1.385	1.7926	1.3634	0.9593	0.772	0.9213	0.5614	0.8156	1.0087	1.0219	1.6379	1.5414	0.2877	1.084	1.1162	0.8816	1.5297	0.4507	0.7958	0.7768	0.5941	2.0943	0.4587	1.225	1.7115	1.3661	1.8054	1.3314	2.3092	0.8351	0.9256	1.1524	1.1108	1.0004	1.1646	0.6444	1.9182	1.151	1.4577	1.4953	2.0462	1.3563	2.2028	3.1663	1.0772	1.2431	1.4612	1.7832	1.2489	1.3222	1.4781	1.4618	1.333	1.2822	1.4705	1.0009	1.2248	9.3946	1.5269	2.7006	1.2439	2.1028	2.9106	1.2286	1.3615	1.2148	1.121	1.5001	1.5177	1.0818	1.3441	1.7333	2.0291	0.7547	0.5147	1.3266	1.2745	1.3723	1.2896	1.5947	1.0803	4.6743	1.0614	1.1159	2.6913	0.917	0.3039	0.6042	1.0349	0.9778	0.9345	0.5819	0.7952	0.2726	1.6591	2.1755	1.1887	2.111	0.3299	0.3908	1.2968	1.3363	1.5585	0.9356	1.5877	1.627	1.3326	1.5953	0.9674	0.5464	1.0451	1.2808	0.7647	1.3594	1.4092	1.3158	0.2791	1.0918	1.0958	1.8958	1.0468	1.239	1.9097	1.1789	0.6824	1.3293	0.679	3.5544		2.2442	0.8188	0.924	0.7237	1.1038	0.6802	1.4398	0.0662	0.9105	0.7807	1.2804	0.2816	1.5338	1.4034	0.5908	1.1013	1.8177	0.4088	0.7874	0.9929	0.1328	0.9313	1.0546	0.2413	1.439	2.2061	0.93	0.6579	1.8065	2.1895	2.5372	2.7571	1.1552	1.7036	1.8168	1.4509	1.4126	0.8877	0.3509	0.7896	0.6356	1.4298	1.2957	1.2263	1.0264	0.4926	2.3446	1.258	2.4839	0.6284	10.7289	0.1686	2.2445	10.1997	4.8507	2.0175	1.2244	1.2331	1.142	0.5961	1.5411	2.459	0.9869	0.3073	1.0429	0.9995	0.5604	0.6675	1.0413	1.0206	0.2527	0.4917	1.7014	0.967	1.1796	0.4401	1.618	1.4752	1.5478	0.0563	2.9271	0.7717	0.6702	0.5798	1.0513	1.0201	0.7872	0.5822	1.3548	0.2583	0.8384	0.4979	0.6133	1.9436	1.1915	0.5964	1.1677	0.9724	1.023	1.3021	2.1578	1.3796	1.2966	0.9205	1.0673	0.5522	1.8647	1.5531	1.2585	2.2486	1.2276	1.4101	0.2484	2.809	0.5849	0.5297	0.8275	0.9835	1.425	1.1901	1.7759	1.9005	0.9198	0.822	0.708	0.8694	0.8086	3.0488	1.3419	1.8044	1.541	0.7485	0.7431	1.1592	0.2533	0.9318	0.1637	1.0384	1.0844	1.1331	0.9587	0.6996		1.6427	1.1753	4.9005	0.3169	1.2716	0.1682	1.434	0.9875	0.7568	4.5462	0.9563	1.7136	1	2.946	1.4508	0.9104	1.0486	2.4522	1.8702	0.9256	1.6685	1.256	1.6141	1.373	1.818	4.4865	1.387	2.2383	0.9115	0.428	0.5101	0.3384	1.5224	4.4743	0.4856	0.7693	1.3255	0.8118	1.0502	0.218	1.1339	1.2476	1.9457	2.972	0.1789	0.459	0.3355	1.888	1.429	1.0492	1.2771	1.5718	1.2613	0.9459	0.9569	2.5566	0.8451	2.9788	2.3057	2.2222	1.2371	1.6457	0.5172	0.339	0.6932	0.8103	0.8132	1.1886	1.3584	1.7528	1.1028	1.5171	0.9311	0.0696	0.3969	0.0911	0.1876	2.238	0.7057	0.714	0.602	1.0138	0.7102	0.9773	3.4409	0.282	0.7691	0.3448	0.9754	0.0754	1.4789	1.9912	0.9617	1.256	0.5458	0.7353	1.0043	1.0384	0.9554	0.7781	1.1852	0.814	0.52	2.2423	1.0972	0.6133	1.8837	1.1621	1.0275	0.9273	0.9143	0.8101	1.1924	1.187	0.9333	0.5019	0.7909	1.2835	0.6468	0.6594	0.3436	0.9878	0.2443	1.8574	0.6123	1.327	0.9901	1.3523	1.3369	4.688	2.7226	0.699	0.6251	2.0887	0.6945	1.1235	0.7678	1.2382	1.544	1.0065	1.0139	0.6773	0.598	1.3408	2.0863	1.5441	1.0907	6.1415	0.3834	1.115	1.2003	2.9051	0.5462	1.4666	1.7699	2.7273	3.5388	14.811	3.0481	4.3202	9.7771	0.8569	0.1731	1.3383	0.6211	0.1563	2.1938	1.3406	1.231	0.7529	0.6668	1.2231	0.6179	0.6062	0.7656	2.9197	0.8684	2.5755	0.8642	0.8454	1.4437	1.3709	0.4743	1.4291	1.1693	1.1306	1.5539	0.3801	1.238	0.9758	0.3623	0.4619	0.755	1.1147	0.1892	0.5624	1.508	1.369	1.3037	2.2315	0.7227	1.7015	0.691	1.3041	0.9825	1.2525	2.0859	2.1637	1.8184	1.8546	1.0952	1.5279	0.8646	1.8971	0.321	0.3829	1.1972	4.3448	0.9985	1.2678	2.1373	1.6898	0.8994	1.203	0.9347	1.4559	0.6801	1.2464	0.7444	0.2138	0.5488	1.6303	0.5632	1.1997	1.134	0.3491	1.5729	3.2394	0.8123	1.2316	1.0275	1.4684	2.4197	314.619	1.4201		0.5392	1.006	0.6004	1.0061	0.5354	0.1659	1.1117	1.2283	1.0574	1	1.8533	1.306	1.1974	1.6499	0.9288	1.6088	1.0203	1.0791	0.7306	0.7549		1.289	0.2652	1.2187		0.9461	1.1172	1.1184	1.4364	0.4637	0.9544	1.168	0.4806	0.9725	2.1644	1.2902	1.1711	1.2627	0.4134	1.0717	0.3203	1.0795	1.4043	1.5475	1.5525	1.0731	0.9625	0.9059	0.122	0.3725	32.1014	1.3254	2.1984	1.927	1.4215	1.4483	1.2906	1.3461	1.7091	0.2847	0.9108	0.7624	0.8534	1.4072	1.7144	1.1963	5.5704	0.0662	1.1681	0.8214	1.0688	0.9894	1.1731	1.6571	0.9962	1.1771	0.7916	0.4117	1.4345	1.1395	0.2488	0.9261	1.4555	0.9929	1.0857	0.8539	1.1204	0.6563	0.9436	0.5754	1.0186	0.0036	1.1464	0.5101	0.2657	0.7662	0.2214	0.9755	2.6065	0.5863	1.3769	0.8918	0.4896	0.8151	1.1054	1.3857	0.8136	0.9914	0.5975	1.9006	1.9174	1.6102	0.196	1.1496	1.2564	0.3029	1.875	1.4807	1.5467	1.5254	1.7004	1.7227	1.6145	1.5047	1.2997	1.5471	1.6303	1.3292	1.4201	1.6996	1.5184	1.4503	1.3829	1.6175	1.2807	1.4224	1.6982	1.4562	1.6023	1.3777	1.4679	1.3017	1.709	1.3292	1.355	1.6687	0.5534	0.5471	1.1628	0.5576	0.4407	1.2274	0.461	0.4434	0.76	0.9712	0.2836	0.6904	3.2656	2.611	0.7782	1.9116	1.2132		0.2465	2.3923	0.519	0.6032	0.8179	1.4543	0.7147	0.9034	1.3683	1.4917	1.5572	0.7337	2.4515	1.4087	6.8614	1.5409	0.5475	1.1525	0.815	2.248	1.2945	1.1014	1.5245	0.6907	1.1161	0.921	0.7525	0.7059	0.042	1.0568	1.4107	1.1484	0.2921	1.2106	0.1966
1	47	1.0407	1.0633	0.4983	0.3814	1.1493	1.4918	0.7699	0.483	2.3893	0.4646	1.6881	1.6715	2.7474	1.2855	2.5239	1.377	1.3339	2.0573	1.7528	1.1097	1.2808	2.4121	1.5618	1.3194	1.0804	1.1185	1.5811	1.4583	0.9725	1.0014	0.8509	1.6573	0.8193	0.5749	0.6424	1.2862	0.7744	0.9008	0.9346	1.0393	2.0005	1.2805	0.4507	0.713	6.3864	0.4063	1.3799	0.9194	0.94	1.6973	1.9407	1.4655	1.25	0.6353	1.0628	1.1321	0.859	0.9994	1.5277	1.2056	0.4148	1.3106	1.2571	0.8585	1.4323	1.5549	1.7585	0.7242	0.9197	0.8942	1.1186	1.1209	1.283	1.1009	1.0958	1.1791	1.5315	1.8154	1.0008	1.2366	2.1044	1.3551	0.9042	1.3895	1.3181	1.1005	0.6562	0.6738	1.198	1.0723	1.053	0.8631	1.0709	1.2744	1.026	1.0792	1.0218	1.0629	0.1492	0.3964	0.9174	0.7629	0.8609	1.5238	0.5001	1.5264	0.0272	0.7562	0.6851	1.5552	1.3349	0.3039	0.4093	0.3873	0.969	0.4908	1.6971	2.1468	0.2726	2.0771	1.7712	0.6963	0.4127	0.678	1	0.9226	1.4899	2.2604	1.0186	1.2084	0.806	0.373	1.4123	1.1171	0.5602	0.5294	1.0487	0.4016	2.0445	1.3168	1.8551	0.2791	0.7144	0.9778	0.6771	0.8626	0.8968	0.4378	1.3922	2.6099	0.658	0.3311	0.3203	0.2591	0.5535	1.0194	1.3257	0.5777	0.7375	1.9625	0.7477	0.8453	0.5932	0.2613	0.8724	0.6342	1.5396	0.909	0.9569	0.3994	0.8008	0.609	8.3124	0.0855	1.8632	1.3191	0.9927	0.2413	0.8793	1.0417	1.1489	1.3275	0.325	3.7853	0.2744	0.2985	1	1.4393	0.824	0.7097	1.0836	2.7509	0.3509	1.6829	0.3434	1.3044	0.3154	1.2054	1.0973	2.174	0.4382	0.6236	0.3942	2.3699	0.7438	2.2894	1.0729	0.4665	0.4854	0.2857	1.4477	1.5049	1.0606	1.0985	0.5164	1.4913	0.8439	0.94	1.3575	0.8306	0.6259	0.4338	1.1841	0.4459	0.2527	0.4917	1.1332	0.3493	0.2561	0.505	2.0017	0.51	0.8267	0.3286	0.2266	1.1102	1.194	0.3289	0.8678	0.9809	0.8761	0.7368	0.913	0.8618	1.8483	0.4345	1.0394	1.5842	0.6991	0.7159	0.6523	0.0957	0.0461	0.7101	3.8088	1.0408	3.2385	0.1628	0.7859	1.722	0.4823	1.2149	0.9682	0.6417	0.6998	0.4163	0.2559	1.5507	0.3229	1.5332	1.4302	0.7239	1.2604	1.2574	0.4178	0.4538	0.2078	1.5104	0.8358	1.8438	0.6073	0.6411	0.7026	0.8539	0.9595	0.7559	0.9236	0.8346	0.2533	1.0713	0.1637	1.1432	4.6285	3.3416	5.7928	2.2832	0.8722	0.55	1.1404	5.1696	0.2159	0.5884	0.0557	1.2305	0.699	1.3011	0.8069	0.3309	1.105	1.3675	0.6438	1.2901	1.3375	1.1717	0.0711	0.7107	0.7276	0.7864	1.1447	0.4349	0.1385	0.1068	0.2135	0.4754	0.4629	0.9779	0.428	1.0387	0.6027	1.173	0.7525	0.4856	0.1229	2.3849	0.7643	0.5812	0.6541	1.4231	0.671	0.5246	0.2474	0.689	0.8615	0.717	1.1106	1.381	1.7997	1.0305	1.0182	0.7121	0.6077	3.3413	1.6157	0.7938	0.6479	1.0018	1.7543	2.0932	0.6093	1.1953	0.7403	0.7683	0.7416	0.339	0.4177	0.5105	0.9888	1.0614	5.4495	1.0593	0.0696	0.1115	0.0911	0.1876	0.525	0.7653	0.2979	1.4575	2.7726	1.9039	1.1509	0.0812	0.282	0.1606	0.3448	0.1479	2.3644	0.164	0.2878	0.1074	0.5297	0.4782	0.4467	0.406	0.1475	0.446	0.2987	0.2749	0.4862	0.5328	0.6719	1.1025	0.8392	0.7394	0.7494	0.448	0.2513	0.4276	0.7661	1.0523	1.0512	1.152	0.6615	0.8013	0.8658	1.3492	0.7407	0.3267	2.3887	0.737	0.8166	1.9427	0.7866	1.4793	1.2374	2.0605	0.886	0.1308	0.734	0.9066	0.8449	0.994	1.5639	0.8542	0.8051	0.8018	0.946	0.5351	0.152	0.3418	0.9852	0.2882	0.2449	1.3928	0.2387	0.9053	1.0725	1.4705	0.6461	0.5802	1.332	1.4869	0.8243	2.7449	1.7998	1.4887	1.2192	3.2914	3.3834	0.1731	1.5007	0.5902	0.1563	2.2579	1.4995	0.6912	1.3818	0.359	0.4735	0.6815	0.9719	0.9039	2.0463	2.5239	1.5932	0.4896	0.677	1.4757	0.631	1.0597	0.8766	0.747	0.4981	0.8932	1.1464	1.0824	0.3633	0.1856	1.5582	1.0959	0.349	0.8272	3.9307	1.1561	1.7849	0.5676	1.2178	0.4173	9.8873	2.8655	0.4628	1.1024	0.9823	0.5677	0.7765	1.7783	1.6626	0.6298	1.2597	0.1048	1.0036		0.417	0.7677	0.1915	1.2603	1.2281	0.3259	1.1508	1.0729	0.7549	1.161	1.4043	0.7589	0.817	0.9678	0.2138	2.809	0.8628	1.2472	0.7398	1.157	1.4344	1.4775	0.8575	1.0209	1.245	1.2587	1.0734	0.9868	1.0277	1.0647	0.5725	1.0946	1.3523	0.1907	1.2253	0.5494	0.1659	1.0308	1.5766	1.7084	1.2792	0.7561	1.6786	1.859	2.7392	1.955	1.2668	0.9628	1.0849	1.3663	1.1033	1.2211	0.5414	1	1.1427	0.7279	0.7406	0.9188	1.2311	0.1956	0.4303	0.7828	1.4274	0.6598	0.8774	0.784	2.1887	0.354	0.3889	0.4134	0.525	0.3203	0.559	0.8288	1.0951	1.4197	0.3694	0.9296	1.252	0.1632	0.1345	0.6268	1.0169	1.069	1.2476	1.2047	1.2841	1.2183	1.6262	1.4256	1.2176	1.5424	0.6021	1.2036	4.4817	0.3055	0.2066	1.7807	0.0662	0.6689	0.9325	0.9466	1.3833	2.4703	1.9328	1.0566	1.2935	0.2671	1.2359	0.5302	0.4069	0.2488	0.1694	0.3923	0.4588	0.4239	0.3847	0.4225	1.3903	0.7037	0.9328	0.695	2.4895	1.1709	0.7569	1.169	0.8086	0.2214	2.1296	1.5737	0.7571	0.8955	1.542	0.6232	1	0.4413	0.6337	1.3583	1.1494	0.3666	0.788	0.4785	1.156	0.1691	1.1516	0.8189	0.7954	2.0146	1.7017	1.7277	1.2227	1.3879	1.1323	1.4993	1.5423	1.4127	1.6262	1.2112	1.3865	1.9352	1.2085	1.2897	1.6322	1.2491	1.7979	1.2282	1.1105	1.9983	1.4428	1.7726	1.2942	1.6695	1.5327	1.2766	0.3442	1.4663	1.426	0.4022	1.0142	2.5287	0.4122	0.4407	0.8307	1.329	0.9911	2.728	1.4262	2.7488	1.2838	0.7028	0.5318	0.8512	0.8091	1.4571	0.3529	0.1446	0.8867	0.8372	0.4831	0.4293	0.5059	0.891	0.8405	1.1744	1.012	1.3973	1.4337	1.4119	0.9968	0.5764	0.323	0.9962	0.7126	0.7252	2.1759	1.5533	0.77	1.248	0.147	0.6005	1.6164	1.4644	2.2198	0.0795	1.7254	1.0637	0.8501	1.0038	1.6787	1.0442
1	48	1	1.3192	1.6731	1.4295	1.5301	0.9229	4.5449	5.5447	1.1384	3.102	1.4197	1.2156	1.1848	1.3651	2.0362	0.8846	1.0818	0.9182	0.9553	1.1696	1.1724	1.1363	1.3021	0.9243	0.9921	1.5981	1.3259	1.5261	1.2633	1.2606	1.2127	1.2524	1.2292	0.3118	2.5712	1.3959	2.4988	0.2877	1.2944	1.4669	1.9928	2.3163	2.0736	0.4782	0.8524	0.7769	0.8382	0.5772	1.9657	2.6336	1.6524	1.1956	1.184	0.9706	1.1921	1.3961	1.1177	1.2229	1.2518	1.5812	1.1309	0.7806	0.9145	0.3033	1.1976	0.9964	0.7032	1.0373	0.9545	3.9735	1.0143	1.0203	1.0037	0.8338	0.9166	0.9271	0.7804	0.7845	1.1998	1.0403	1.7244	0.8653	0.6037	1.2814	1.5203	1.2459	1.0363	1.1231	1.0101	1.2545	0.7563	1.2659	1.1504	1.2367	1.2084	1.0807	1.2029	0.4661	7.4759	2.1756	1.4311	1.7454	1.5107	1.6554	0.9859	1.2574	0.0272	1.1111	1.459	0.8818	1.0056	0.6048	1.606	1.6591	0.6139	1.9084	0.7589	0.5696	0.356	1.0696	1.0463	1.4634	1.0526	0.3299	2.6685	1.2135	2.5011	1.1671	1.1386	1.8205	2.8558	3.4131	1.6181	1.601	0.9057	0.0536	0.9016	0.8838	1.1371	1.8458	1.6019	3.5012	2.3102	1.5611	1.3781	0.8148	0.7648	6.2017	0.8736	1.1434	1.0097	8.2787	8.6401	1.0982	1.2253	1.2204	0.9594	3.1898	3.8139	1.7291	0.9019	2.8843	2.1715	1.572	1.1591	0.2816	1.6271	2.4118	2.7505	0.8529	1.0045	4.8659	18.6352	3.8206	4.5839	0.6877	1.1401	1.1922	1.4887	1.5277	0.6994	1.2117	0.1029	0.8907	1.3555	0.2985	2.4255	0.892	1.5927	0.9395	1.1478	0.8535	0.3509	0.3214	1.3754	2.377	3.0961	1.5487	1.6259	2.7838	2.1033	1.2226	1.9791	1.5198	0.8415	2.3366	1.6032	1.3646	0.385	0.4399	1.7468	1.1385	0.9573	0.7846	2.1806	0.8318	6.1778	0.8248	0.8575	0.8151	0.9733	0.7274	0.9777	1.2282	4.3146	5.3834	1.2345	1.5058	0.2561	1.7993	0.8527	1.2644	1.0247	22.5645	0.2266	0.7499	0.5117	1.0897	1.2776	1.2212	0.8418	0.4697	1.1449	2.1926	1.4411	8.89	4.9082	1.2846	1.0532	1.2767	0.8989	0.0957	0.0461	0.9735	1.1856	1.432	0.442	0.8289	1.0684	1.3287	0.4524	0.8907	1.2666	2.9487	1.9586	1.5588	2.4046	0.6011	0.5168	1.3776	0.898	0.9872	1.552	1.4943	1.4843	0.8096	2.5171	0.6109	0.8627	1.8021	1.0214	1.6101	1.4756	0.9547	0.8755	1.1917	0.8944	1.1212	0.2533	1.0421	0.1637	0.7691	0.2529	0.3209	0.4086	2.6595	1.4838	1.0505	0.9304	8.9528	3.5456	2.3665	6.3538	0.8353	0.8921	1.2496	0.0888	2.2299	1.4661	0.8041	1.44	0.9018	1.0756	1.1171	2.0999	1.5061	2.8273	1.4596	1.0921	1.1335	0.6464	0.2569	0.2135	0.4551	0.8257	0.7578	0.428	1.6076	0.8814	1.0652	0.8799	1.1034	0.5546	1.2418	1.0216	0.661	0.4707	0.5396	2.1482	1.6866	0.2474	1.6518	0.3381	1.4495	1.824	1.3279	1.2821	1.4546	3.1267	1.0445	0.978	0.1225	1.6162	5.488	1.5755	1.0786	1.5567	1.5089	1.674	15.1862	5.5738	1.5322	1.9532	4.0969	0.4177	0.8266	1.5354	0.9921	0.5452	0.9834	0.0696	0.0873	0.0911	0.1876	0.8451	1.1999	0.9802	1.8516	0.6429	0.6205	0.9069	0.0812	0.282	0.1606	0.6875	1.0932	0.0754	1.104	1.5315	1.0897	0.9696	0.9175	1.2389	1.2828	1.0801	1.4789	1.0083	1.1996	1.9502	1.4253	0.5623	0.9968	1.7839	1.8213	1.4865	1.1854	0.8624	0.829	1.3274	1.5954	1.9921	1.1278	1.2941	1.0787	0.8032	0.3918	2.3703	1.7375	0.6117	2.0477	1.0569	0.6226	1.468	1.1547	1.1196	0.2446	0.1586	0.8815	1.754	1.9568	1.4232	0.7562	1.4227	0.9314	1.3713	1.5635	1.1919	2.1208	4.0484	2.6865	1.1167	1.0029	5.2789	1.2191	0.6359	0.8986	0.9624	1.0461	2.1178	1.0578	2.588	0.7442	0.4696	0.7969	0.6494	0.1007	0.2581	1.0048	0.3956	0.1731	1.8529	0.8081	0.1563	1.5494	1.285	1.0799	0.9737	0.359	0.6633	0.9476	0.3952	0.6009	2.6768	0.5396	0.9642	2.8471	3.1796	2.2986	1.0599	0.8608	0.827	1.9734	2.8925	2.595	1.0622	2.1999	0.9542	2.2228	1.7	1.2653	0.6092	0.7946	0.8567	1.5785	1.5961	1.0498	1.2294	1.2146	1.5559	1.1446	0.7109	0.9703	1.898	1.5041	1.0502	1.7378	2.3076	1.2197	0.8155	1.0885	1.5486	0.321	1.1139	1.1563	1.2497	0.9343	1.0896	0.5758	0.3063	0.7954	1.7207	1.0835	0.877	1.2058	0.9431	1.271	0.2138	0.8568	1.2261	0.1684	1.1998	1.0524	0.6618	0.7513	0.897	0.9445	0.9672	1.1953	1.0441	0.7271	0.9388	0.9445	1.1212	0.9557	1.0276	1.4336	1.2205	2.0984	1.8517	1.2235	1.0403	1.4312	1.1617	1.2312	1.4042	0.9367	0.8527	1.4941	0.8888	1.0327	0.838	0.8245	0.6908	0.2814	0.466	0.2652	1.5002	1.0223	0.9137	1.2139	0.8588	3.3114	0.3829	0.8696	0.7999	0.6899	0.5461	1.9253	1.1722	1.9858	2.9939	1.261	1.9781	0.851	2.4902	1.4552	1.7333	1.7192	1.1891	1.9383	1.0562	0.9138	0.1345	1.007	1.2776	1.2027	1.1185	1.095	1.3102	1.0622	1.1399	1.151	0.2847	1.4978	1.3796	1.1235	0.5638	0.3055	0.1626	0.7104	2.1278	1.0421	1.3132	1.1976	1.0572	0.8663	0.7025	1.1413	1.3968	0.6867	0.5351	0.8173	0.8776	0.2488	1.296	2.301	1.9188	3.4462	2.7255	1.5601	0.8987	1.0267	1.5369	1.169	0.5567	0.9003	0.7139	0.2657	1.8848	0.2214	0.999	1.35	0.5423	1.2779	1.0503	1.4576	0.7995	1.5838	0.5634	0.961	0.9023	1.5031	0.8742	1.3495	0.7727	41.0298	1.4026	0.7908	0.3029	2.1096	2.4438	1.0678	0.7399	1.166	1.0614	1.5168	0.8436	0.8733	0.5809	0.8194	0.7358	1.6175	0.704	0.9311	1.6128	1.145	1.6996	0.9481	1.955	0.5008	0.7472	0.9862	1.151	1.3196	1.0101	2.0274	2.846	0.9834	0.9806	11.1332	2.4859	2.2207	1.579	0.4407	0.8999	0.256	1.7417	0.3225	0.4726	0.3016	0.8184	0.0894	1.0617	1.2445	1.4584	2.5476	1.1385	1.9886	4.5859	0.6473	1.456	0.8252	1.8748	0.9142	1.0935	2.1521	0.8128	0.687	0.2954	0.5429	0.8291	0.1578	2.8617	1.5258	6.536	1.0698	0.37	0.9993	1.8382	1.3865	0.147	1.1981	1.2892	0.9627	0.8658	0.3779	1.2086	1.272	0.7298	0.3984	1.6403	1.2087
1	49	1.0099	1.4224	2.7144	2.5537	1.6338	1.2639	2.2001	0.8877	0.2899	1.224	0.5851	0.7225	0.833	0.8863	1.5931	0.7454	1.0973	0.6254	0.81	0.6912	0.6835	0.9303	1.6224	1.3536	0.5268	0.8799	1.2347	0.9127	1.3811	1.1092	1.0193	2.2737	1.7168	0.6883	1.6287	1.3191	2.9883	0.2877	0.9862	1.2828	1.885	1.226	1.0929	0.4502	1.776	1.7491	0.7163	1.0952	2.2893	2.785	2.5406	1.6622	1.0526	1.2006	1.3565	1.4972	0.8862	1.1335	1.0845	0.6113	0.7456	1.1554	0.7989	1.8451	0.9586	1.1698	0.786	0.718	1.1799	1.2324	1.0498	1.5915	1.9191	0.879	1.1503	1.1659	1.1133	1.2754	0.9038	1.1157	0.9281	0.6932	0.4999	1.0944	1.6721	1.7279	0.8176	1.1928	1.2122	1.7119	1.0474	1.6236	1.138	1.5723	0.7042	0.7445	0.7535	0.2095	1.0513	1.9403	0.7587	1.6056	1.2638	4.9927	0.6383	1.4194	0.0272	1.3703	1.6589	1.0585	1.4356	0.9381	0.8634	0.9562	1.1521	2.1351	4.3949	0.7128	0.2726	1.3443	0.6244	0.8421	1.8099	1.7887	2.5743	1.8383	1.3503	1.1905	1.4559	0.879	4.7539	5.4901	1.1523	1.5381	1.2741	0.0536	0.841	2.0665	0.383	0.6569	0.915	0.7881	1.5701	0.9413	3.2733	2.5988	2.2875	5.9901	1.0738	8.6447	1.5199	0.8157	0.8334	0.3206	1.9494	1.5555	1.298	3.6444	3.6263	1.7189	1.7255	5.7101	3.0864	2.6725	1.8471	0.6684	1.8077	1.7286	3.5119	3.0183	0.5388	5.5824	0.056	6.9889	2.8001	2.163	0.6805	2.478	0.8048	1.0059	0.8789	1.172	0.3563	0.997	0.2744	0.2985	3.5853	2.7154	0.5278	0.7672	2.5403	5.0165	1.4898	2.0098	3.0471	3.5623	1.354	0.7994	1.1792	39.6879	1.1347	0.6179	1.199	12.0507	0.4313	3.5149	0.6654	1.9321	0.2955	1.1783	1.2579	1.3981	1.0412	0.5577	0.732	0.8629	7.9311	0.3073	0.3236	0.9213	1.0244	0.2614	1.0116	1.366	0.418	0.4917	2.5364	1.7351	1.1475	5.4933	0.3038	1	1.3074	7.1592	0.2266	1.3338	1.0955	1.9719	1.3747	1.3461	1.0518	1.8359	1.1622	1.6516	2.5756	9.4342	4.9619	1.1389	1.022	1.1462	2.0361	0.0957	0.0461	0.9553	2.8157	1.5038	4.1114	0.1628	1.421	2.0064	0.3179	1.2508	1.727	0.8738	1.5856	1.1423	3.6179	0.576	3.7855	1.6072	1.9854	2.4575	0.8841	1	3.9748	0.816	3.3056	0.2931	0.6595	1.3867	1.1101	2.1397	3.4699	0.7864	0.8647	0.877	0.8939	1.2641	0.2533	0.8423	1.3397	1.0468	0.5153	0.6326	0.9715	2.7196	1.103	1.3577	1.0687	27.3075	3.9042	2.4725	5.4196	1.3583	0.9068	0.8108	0.5553	3.2812	0.9786	0.2142	0.5125	1.6227	0.8217	1.1944	1.5558	1.367	1.8555	1.481	1.3165	1.6774	1.8123	0.3062	0.242	0.7939	0.5479	1.0652	0.428	2.151	3.5947	1.0056	0.6017	0.8147	0.4579	2.0169	1.012	0.4351	0.8309	0.6498	2.1783	0.85	0.2474	1.0184	0.1355	1.4943	1.0131	0.8031	0.3235	1.0617	1.5688	0.8964	0.2163	2.2996	1.1315	6.5055	0.8095	1.1534	0.5195	1.2135	1.1182	13.7264	4.4093	18.5334	0.286	4.8857	0.8772	0.6719	1.0212	1.0178	11.955	1.9417	0.0696	0.0873	0.0911	0.1876	0.3201	1.4925	1.4978	2.4121	1.0145	0.7729	0.933	0.0812	0.282	0.1606	0.3448	0.6994	0.3215	1.4942	2.1615	0.9748	0.9257	0.2926	1.5181	1.0433	0.9989	1.0483	2.6737	0.6354	1.8126	1.5574	0.2571	1.1899	3.3245	1.9582	1.2181	1.0438	0.6162	1.0884	1.0788	1.7535	1.2738	1.2417	1.8616	1.0431	0.8755	2.9202	4.7557	3.0052	0.5565	0.2443	0.731	1.5453	4.1746	1.6604	1.5291	0.2446	1.0655	0.6148	1.8376	4.1113	1.2433	0.9399	1.4416	0.9992	1.0894	1.9607	1.2084	3.7001	5.4459	3.5954	0.4692	0.4075	8.6944	1.5134	0.1322	0.9075	0.8519	1.0826	0.3232	0.0701	2.1325	0.9343	0.4819	1.3182	0.6419	0.1007	0.4329	0.2604	0.9433	0.9891	3.0993	1.1694	1.4654	1.3974	2.1469	1.139	0.6753	0.359	0.5795	0.7039	1.6096	0.7553	0.8706	1.9927	1.54	4.257	2.1559	1.8528	0.9312	0.7061	0.6521	1.1041	1.856	1.9587	0.7184	1.6598	0.7961	3.6108	2.1657	0.9199	1.2057	3.235	27.5834	2.0911	0.9102	1.1389	0.9375	2.9375	9.2465	1.5583	1.6094	1.2129	0.9562	0.9111	0.8769	3.7019	1.4285	1.8647	0.986	1.2455	1.5156	0.578	0.4772	1.4417	0.0324	1.2408	0.9809	0.529	0.3063	1.4417	1.0087		0.257	1.1602	0.9664	1.2669	0.2138	0.6648	1.0297	0.6134	1.0275	1.2422	0.9774	1.0292	0.8654	1.9308	1.0529	1.4687	1.1139	0.5666	1.255	0.9888	1.7781	1.2283	1.0536	1.3541	1.6616	1.8135	3.304	0.8838	1.4158	2.3753	1.2855	0.3848	0.8246	1.1347	1.4813	1.104	0.6328	0.4233	1.3697	1.5044	1.7903	0.2814	0.1804	0.2652	1.6147	1.0293	0.9901	1.1449	1.2082	5.6228	0.6359	1.109	1.0382	0.8552	0.9344	1.6657	1.02	1.1151	2.8876	2.4596	1.2067	1.8742	2.7412	0.7684	0.944	1.2848	1.1495	3.9305	1.9256	0.2597	0.1345	1.0221	0.7444	0.6171	0.8948	1.4858	0.749	1.0847	1.5484	0.6728	2.5418	1.7429	1.152	0.6336	0.6931	0.3055	0.1626	0.5791	2.6737	0.8643	0.6462	0.9173	0.8985	2.667	0.7767	0.9741	0.8433	3.0051	0.5463	0.7661	1.4308		1.4181	2.6163	1.1538	1.6151	0.9212	0.417	0.7628	1.3022	1.0521	1.0891	12.9982	1.0401	1.6784	1.9844	3.4615	0.2214	1.0376	0.4472	1.0217	1.0651	1.5109	3.3002	0.4507	4.5957	0.9394	1.3689	1.4105	1.6862	0.6078	0.2179	1.1941	41.8454	1.4016	1.1699	0.3029	3.6657	3.9916	1.8548	0.8316	1.3319	1.1895	1.9871	0.9156	0.7187	0.9171	1.0298	0.777	1.997	0.8542	1.0206	2.1855	1.3327	1.8282	0.8837	1.6271	1.0203	1.0944	1.7834	1.3916	1.2633	1.5671	1.2464	2.4081	0.9905	0.8961	13.1333	6.0955	1.5381	2.5121	1	1.0277	4.7033	9.931	2.0378	1.7368	2.7953	11.6167	3.3657	5.1916	1.4546	0.9935	2.7762	0.991	1.1193	3.1644	2.589	1.399	1.8269	0.5295	1.1835	0.7426	0.6323	0.7724	1.3172	0.987	0.7369	0.4349	0.1698	0.6274	1.2477	5.4059	1.0222	0.4934	0.9006	0.809	0.8343	0.147	1.1427	0.8387	0.6995	6.5433		0.7271	1.0788	1.5515	1.2167	1.4907	1.5459
1	50	0.9931	1.2125	2.3776	5.129	0.9438	2.1051	0.0689	0.2055	1.0664	0.2093	1.1109	1.8555	1.2583	2.026	0.7	2.5239	1.1997	3.1314	3.6858	1.7413	1.8761	0.8687	0.7599	0.8341	1.1131	1.5612	1.4497	1.2405	1.0957	1.0116	1.7831	0.9306	1.1101	0.8577	1.3453	1.0079	0.8103	0.2877	1.3572	1.2446	0.8888	0.9355	0.4507	1.2681	0.5288	0.7645	1.5737	0.8537	0.9822	0.8273	1.9047	1.5523	1.2223	1.6714	0.8826	1.0578	1.7268	1.7491	1.2014	1.1411	3.5129	1.3565	1.3954	1.8453	1.3807	1.5544	1.2965	1.4234	1.9567	0.9504	1.2834	1.4153	0.8457	1.6108	1.8191	0.9598	1.9804	1.4884	1.33	1.4202	1.0489	0.7219	0.8829	1.346	1.2835	1.0005	1.4518	1.6216	1.1219	1.2861	1.638	1.2225	1.2166	1.5787	0.943	0.7184	0.7757	0.8593	0.3635	1.8055	1.2758	1.0746	0.7927	0.4378	0.4431	0.9844	0.0272	0.933	1.3876	0.3141	1.1331	0.3039	0.9596	1.3658	2.1436	1.7865	0.9941	0.4852	0.6168	1.3232	1.7246	1.7151	1.0715	1.218	1.3471	1.3927	1.0366	1.4546	1.7384	1.03	1.3698	4.0778	0.9439	1.8445	1.0581	0.3202	1.2293	0.4016	1.0576	1.0783	1.1698	0.2791	0.5758	0.5252	0.4028	1.6237	1.7015	2.3023	1.3605	1.1053	0.7261	0.412	0.258	4.011	2.5633	1.5488	1.4719	1.6199	2.1535	1.312	2.3097	2.9328	2.7182	3.5227	2.1571	4.2955	0.976	0.7624	6.9614	3.9713	1	3.8637	7.0053	1.4899	3.3517	1.0924	1.289	0.4867	1.3019	1.0375	0.4707	1.0808	1.2121	1.3581	0.2744	0.2985	0.9664	2.1562	0.8613	0.6087	1.0506	0.5338	0.6456	1.0068	3.783	0.2391	0.6725	2.5419	0.8898	0.5646	0.6549	0.9389	1.2926	1.5956	1.0891	4.4534	0.9859	1.4708	0.2955	1.824	0.9348	1.4298	1.3973	1.4725	0.9584	1.9655	1.8014	0.8153	0.9981	1.1832	1.1839	1.196	0.6728	0.9656	0.2527	0.4917	0.2008	0.3493	0.2561	0.2068	0.7303	1.3217	1.4029	15.0558	0.2266	0.9574	2.9876	1.4342	1.6039	1.0666	0.6975	1.6799	0.6688	0.7193	1.2123	3.5267	0.9091	0.6461	1.2466	1.5394	1.259	0.0957	0.0461	1.1727	0.3335	0.5118	1.2903	1.5876	1.566	2.2121	0.4593	0.9111	0.7439	0.9957	0.7186	0.4161	0.2484	1.1606	2.45	1.3779	0.9728	0.7635	0.7456	0.1161	0.8292	0.9972	0.5769	0.5021	1.3197	1.2403	1.2511	0.5621	1.9562	3.0468	1.6469	1.1881	0.3276	1.2633	0.2533	1.0006	3.5288	1.973	1.061	1.1199	0.9411	3.1834	1.045	1.8611	1.3852	0.6702	1.0598	1.4024	3.2567	0.7719	1.1892	1.1688	0.8836	2.1371	0.2004	1.4097	1.1556	2.117	1.1693	1.0917	2.1502	1.7555	1.3476	1.8392	0.9549	0.6798	0.1385	0.2045	1.8084	1.1629	1.6668	1.0569	0.428	0.5335	1.4072	1.2078	2.4158	1.804	0.1229	0.6717	0.962	1.9606	0.9347	0.8807	2.4866	0.6283	0.4166	2.2077	1.6118	2.7648	0.5377	0.5811	0.5581	0.277	2.573	1.1847	1.3733	0.9792	0.6364	1.9011	0.8164	0.5653	0.5971	0.3384	1.2899	6.475	3.4318	1.2948	1.4928	1.9869	0.4177	1.6935	0.7942	1.2437	0.7469	2.6392	5.2279	15.4357	8.33	0.8598	2.3285	1.1917	1.1111	2.0437	1.4282	1.5582	1.2248	0.3397	0.282	0.1606	0.7037	0.8808	0.7905	0.164	0.5657	0.722	1.5614	1.2003	0.4467	0.9143	0.8987	1.3852	1.2619	0.8683	1.0422	1.167	2.8963	1.4487	2.3197	1.0895	1.0111	1.1784	1.1949	1.0048	1.3185	0.6983	0.9223	1.1007	0.5019	1.3907	1.3366	3.4818	2.1019	3.729	8.5101	6.4501	2.0069	2.749	3.3793	1.7315	1.643	1.585	1.9671	1.1731	0.7148	0.0722	0.6928	1.2803	0.896	1.03	0.5279	2.0351	2.0949	2.5277	4.2131	2.5322	1.3961	0.6305	8.1925	1.1491	3.0545	1.1188	1.2694	1.7429	1.0548	0.9808	1.3645	0.9637	4.864	0.9679	1.0349	0.3544	0.5327	2.6182	0.8474	0.1731	1.1048	1.0788	0.1563	0.9841	2.6487	0.9265	0.8507	0.359	0.7835	1.3576	1.5994	1.8626	1.9656	1.2293	2.2986	0.5346	1.0347	1.872	0.8656	0.5738	1.7428	0.6714	0.8008	1.0303	1.3005	0.954	1.002	1.8211	1.2677	1.3617	0.6051	1.3143	0.8114	1.7029	1.6299	1.1203	4.3352	1.3365	1.3397	1.569	1.3101	1.2701	0.7203	0.8187	2.6658	1.8997	1.76	5.9636	1.9944	0.1048	0.8412	1.3784	0.285	0.9178	0.1379	0.9222	1.2966	0.7672	1.1875	2.522	1.6005	2.6226	0.9323	1.0545	1.4106	0.9048	0.2138	2.2319	1.7346	0.3665	1.7616	0.8161	1.273	0.951	1.6258	0.8715	1.4058	1.555	1.3372	0.7787	0.916	1.2329	1.5009	0.8886	1.0576	0.1907	1.162	1.1579	1.635	1.0851	1.6334	2.8192	1.9516	1.2912	1.0241	1.8442	4.0383	1.8698	2.5166	1.7421	0.8456	1.2533	0.8962	1.1748	0.1804	0.5491	1.641	1.2541	1.1232	1.1476	1.261	1.2525	0.6754	0.879	1.2229	0.6654	1.263	0.2707	3.7757	1.1297	0.3776	0.4227	1.356	0.3203	2.69	0.869	1.221	1.8439	1.0499	1.0757	1.6498	0.8762	0.1345	1.3655	0.8377	0.7286	1.7576	2.1524	0.91	1.6071	1.8904	2.5192	1.2167	1.0217	2.0539	0.6093	0.4152	0.3055	0.1626	0.5248	0.9227	1.2837	0.6806	0.8219	1.0758	1.1407	1.4788	1.0256	1.2847	1.3058	0.2996	1.7163	1.1437	0.2488	0.1694	0.3452	0.3344	0.4585	0.4555	0.3897	1.1533	1.2049	0.892	1.218	0.0611	1.2643	0.9436	0.2657	0.8842	0.2214	0.6911	2.0264	2.7829	1.0341	1.211	1.0087	0.7293	0.6234	0.7611	1.0947	1.0451	1.9383	1.2072	0.8316	0.9252	31.0211	1.7489	1.2913	0.3029	0.9195	1.0442	1.3155	1.7683	3.2077	3.0373	1.5371	1.6391	1.5334	1.3746	1.5374	1.21	1.5417	1.4542	1.6675	1.1536	2.0948	1.3009	1.7745	1.2866	1.3984	1.8167	1.6165	1.6586	1.2521	1.0454	1.6229	0.1888	1.324	2.049	7.1136	2.5329	2.5566	0.4122	0.5956	1.5059	2.361	3.6545	7.4042	1.754	3.9755	2.613	2.2736	2.7069	1	1.0292	2.7537	2.0458	0.4941	0.2529	0.6431	1.3028	1.1424	0.8103	0.9748	1.1501	0.8375	1.664	0.4759	0.9426	2.7356	0.8318	0.2553	0.4352	0.9813	4.1194	1.0744	1.2154	1.6621	0.8213	1.1526	0.147	1.0889	0.6878	0.8805	1.5523	0.042	0.9663	1.7714	1.1628	2.543	1.2465	1.35
1	52	1.4473	1.538	0.256	0.6783	0.4165	2.9581	2.7543	2.1231	2.792	1.7802	0.8625	1.3626	1.3832	1.4593	0.7482	1.8999	0.6673	3.805	2.9627	1.0648	1.2153	1.2196	0.5422	0.6659	1.743	0.9212	0.751	0.8756	0.6568	0.7713	0.6378	2.0964	0.4699	0.8512	0.4279	0.9766	0.2327	0.2877	0.4751	0.3423	1.4306	0.4577	0.4507	1.0547	0.6795	0.4063	1.0942	1.1724	2.6723	1.3688	3.8169	1.502	1.2334	1.8515	0.7589	0.5054	0.7731	0.4359	2.1951	0.5484	0.3861	1.6405	1.3325	0.5943	1.3291	1.2093	1.2104	1.352	2.0479	1.2401	1.0786	0.9082	1.8173	1.552	1.457	1.5794	3.7704	2.2322	0.7919	1.0539	2.2827	1.2959	1.1317	1.3698	0.9269	1.1839	1.8333	1.808	1.0249	0.681	1.5442	0.5567	0.8032	1.1451	1.0799	2.7476	1.8293	2.3858	1.3379	0.7479	1.9641	1.5777	1.2947	0.967	1.1397	1.162	0.0272	1.2633	1.2851	0.3141	1.3066	1.1879	0.6954	0.3855	1.569	0.698	3.2019	1.4028	2.366	0.9606	0.7325	0.5935	0.4229	0.6243	0.7553	1.8511	1.0834	1.3844	1.2326	0.9164	0.9143	0.642	0.7102	0.8012	0.7969	0.6182	0.6786	0.4016	0.902	0.6821	1.0409	0.2791	0.9971	0.5596	1.4007	0.5885	0.6102	0.6529	1.3317	9.2202	1.0924	1.1879	0.8872	0.8066	1.7293	0.5802	1.5104	0.8939	0.6599	1.0105	1.2595	1.1298	0.6649	0.6571	0.728	1.0117	2.0156	1.1673	0.5039	1.3835	0.6074	0.8545	13.7217	0.1591	2.2453	1.7028	0.8194	0.2413	0.5686	0.8113	0.8783	1.014	1.5308	0.9486	0.2744	0.2985	3.6419	7.1135	0.2743	1.6449	2.0238	0.3898	0.3509	1.3075	0.0683	0.3533	0.527	0.2619	0.1299	18.3303	0.6776	0.3607	0.7078	6.226	1.2854	4.16	0.8001	0.0415	0.2955	1.0329	2.1466	2.004	1.1217	0.964	4.0378	2.8959	0.6882	1.4485	2.9411	0.9242	1.1161	0.2614	0.8213	0.8083	1.1757	0.4917	3.8941	0.8398	1.094	14.5329	0.91	0.7916	1.2977	0.2066	0.3411	1.5895	2.1271	0.967	0.423	1.1073	0.8284	5.3528	1.4757	2.0987	2.5054	0.3561	0.264	2.3319	0.7416	0.5469	0.6263	0.0957	0.1363	0.4307	0.3335	0.615	4.4514	0.1628	1.1778	0.7678	0.8574	1.2187	1.5021	0.6263	1.4402	3.5889	0.6238	0.3589	1.1706	1.7452	1.8682	0.9858	2.2525	0.9464	0.5286	0.5894	0.2078	0.2867	0.3803	0.2142	0.9259	0.6376	1.1867	1.2652	1.1174	0.7338	0.3276	1.4259	0.2533	1.0091	5.0608	1.9127	2.666	2.3919	3.2427	2.0619	0.5376	0.3274	1.241	29.9694	1.4771	0.8379	0.7285	1.0772	0.3885	0.453	1.9433	0.0766	2.4991	1.9239	0.6713	2.1119	1.3115	0.7063	1.6443	0.7008	1.8718	1.7648	1.323	0.6459	0.9074	1.0094	0.2135	1.0633	1.0748	1.0691	0.428	1.7326	4.9192	1.1251	0.5026	0.9173	0.619	1.4698	1.2907	1.0309	2.6106	2.3321	0.9609	2.0057	0.2474	1.5154	1.2974	1.0221	1.3702	1.609	0.3235	0.277	4.5141	1.0229	0.4304	1.3897	1.4149	0.1943	3.062	4.5429	2.5832	1.3681	1.5445	1.5164	1.2958	0.6591	0.8215	0.3679	4.2751	1.366	1.7321	1.0492	4.9153	0.7007	0.0696	0.0873	0.0911	0.1876	8.0885	1.123	0.2786	0.6541	2.7919	1.357	1.2458	0.0812	0.282	0.1606	0.3448	0.6233	0.415	0.5229	0.4034	0.7196	1.05	0.9943	0.871	0.7133	0.7054	0.8129	0.7887	0.8474	2.0683	0.3998	0.804	0.7229	6.6362	0.6087	0.8359	0.8389	0.2513	0.5628	0.4922	1.0281	0.8456	0.8638	0.5019	0.6708	1.1697	4.9781	10.1217	4.076	1.1003	0.6327	2.9847	1.5668	17.5611	3.3706	2.7029	3.0519	874.799	404.599	0.6463	0.0722	1.5682	0.8592	1.871	0.9604	4.0429	1.8783	2.2454	0.4267	0.9495	0.7602	1.2741	0.5368	0.2178	1.6059	0.5485	0.9981	1.1514	1.3704	0.0855	1.8193	1.6883	1.6662	2.1354	2.0775	1.2579	0.1007	0.8878	3.4418	2.9544	0.1731	1.3374	0.7159	0.1563	0.378	1.8611	0.8335	0.7812	12.1362	0.8224	0.4448	1.8716	1.3032	0.9218	3.2022	2.2033	1.0111	1.9095	1.5358	0.8156	0.5377	1.2162	1.5098	1.5889	0.7784	0.9269	0.78	0.8541	0.2005	0.7004	0.3154	1.9357	1.4607	19.0029	1.2321	5.0062	1.0153	0.9375	0.9928	12.3236	0.7276	0.8479	1.43	1.7236	5.617	1.9365	2.5791	1.8657	0.0708	1.2463	1.6453	0.6176	3.935	0.285	1.1223	0.3526	1.3375	1.5179	0.6424	1.0669	1.9811	0.2926	1.3498	1.4955	0.9935	1.0771	1.068	0.2138		1.0138	0.7232	0.9934	0.3235	0.3491	1.5959	0.8686	1.5555	1.2819	1.4073	1.3284	0.7204	1.3624	1.1862	0.9819	1.4652	1.4579	0.9433	1.2765	0.5127	0.1659	1.0548	2.1876	1.2719	1.8505	1.4667	1.0975	2.4267	2.1469	1.947	0.3525	1.5101	1.2648	2.3297	1.9326	0.2814	0.1804	1.151	1.3688	1.0573	0.8691	0.9966	1.403	0.12	0.3829	0.6451	1.4823	0.9708	2.2129	4.8607	0.4857	1.1494	1.2312	0.4134	1.1393	2.1366	0.9032	2.3045	2.2615	1.2557	0.7531	3.336	1.7196	0.122	0.1345	0.2318	1.8935	8.817	2.928	1.706	1.6341	1.5191	2.2622	1.9848	0.7087	0.6634	0.9841	0.8116		0.3055	0.1626	0.5313	0.0662	0.7925	0.7986	1.0039	0.6504	2.9793	1.0393	1.0273	0.8434	1.4458	0.8969	0.4174	0.608	0.9938	1.4822	3.5535	1.4784	1.3903	0.5173	1.083	1.0594	0.8788	0.9256	0.281	14.6794	1.1844	0.1828	0.2657	0.0858	0.2214	0.7595	0.4184	1.6216	0.3932	2.3738	0.8945	0.6648	0.8681	0.7952	1.7663	1.2514	0.8744	1.1539	1.4113	1.0427	0.3999	1.5743	0.8721	0.9087	3.4211	2.9596	1.9724	1.7417	1.4776	1.3531	1.8827	1.5292	1.1495	1.0428	1.0646	0.9796	1.1844	1.0418	1.4506	1.3989	1.5947	1.6717	1.6506	0.7474	1.5326	1.6765	2.0331	1.4472	1.2551	2.0078	1.3718		1.1156	1.388	0.5947	0.4339	0.9472	0.5508	0.9076	0.8477	4.9091	15.7835	2.0762	5.0725	2.0613	25.5432	536.971	582.745	1.7258	2.4285	3.1192	1.4435	1.9345	4.3762	0.2067	0.2536	0.7334	0.4973	0.6174	0.752	0.9265	1.1404	0.9782	1.0499	0.3381	0.7164	8.7668	0.1851	1.7322	0.8414	1.1622	1.4636	0.9586	0.4165	0.6491	377.569	0.6279	0.7879	0.8821	4.2376	2.4452	1.6161	1.9335	2.3755	0.9447	1.6163	1.5373
1	54	0.7099	0.882	0.8493	1.1198	0.839	0.7985	0.0689	0.2055	0.7418	0.2093	1.3112	1.0928	0.6878	0.8708	0.6524	0.987	0.6523	0.7217	0.9322	0.9996	0.5115	0.6134	0.5925	0.5482	0.7901	1.0082	0.7283	0.714	0.9629	1.0171	0.6947	0.5961	0.9428	1.3019	1.0111	0.8009	1.2897	1.3986	0.9039	0.6746	0.7906	0.8337	0.4507	1.2614	0.7996	0.4063	0.8007	0.462	0.5945	1.2978	0.9277	0.6285	0.9873	0.5201	0.7202	0.6115	0.8294	0.5667	0.8176	0.5309	1.5859	0.7002	0.7283	1.6802	0.9362	0.8458	0.7883	0.8901	0.7178	0.3441	0.9593	0.7449	0.8454	0.7844	0.5294	0.7795	0.6456	0.493	1.1465	0.8485	0.8841	0.8256	26.4694	0.9311	0.8768	1.0047	0.8313	0.7049	0.8588	0.8167	0.6689	0.7074	1.0142	0.9245	1.0104	0.8209	0.7813	0.7313	0.3819	0.7375	0.9079	1.0581	0.9709	0.2521	1.6243	1.72	0.0272	1.5136	0.9596	0.6506	0.784	0.8157	1.7045	1.4595	0.9238	1.0397	0.2469	0.563	0.2726	0.7635	0.4002	1.1786	1.3216	0.6121	0.3653	0.7167	0.9208	1.147	0.7204	1.0351	1.3739	0.9119	1.2888	0.7895	0.688	0.0536	1.0569	3.4304	1.0084	1.3343	1.3771	0.2791	0.6486	1.2592	1.8325	0.9333	0.7763	5.3522	0.8659	0.6363	1.166	7.6718	0.7656	2.2411	0.3916	0.926	0.9278	1.3486	0.6839	0.4602	0.2925	0.2111	0.7571	1.2662	1.0795	0.2816	0.6073	1.2426	0.4551	0.1871	0.8033	0.6164	16.2614	5.448	0.1328	0.6685	1.2531	1.2181	1.2038	1.6743	0.8566	1.7002	0.1029	0.7321	0.2744	0.8149	1.2271	2.841	0.4601	0.391	0.715	0.478	1.0145	0.5586	1.3365	1.9547	11.1045	0.5937	1.0829	0.5732	1.0037	0.4533	1	0.8841	21.287	0.171	2.0685	9.7548	2.7691	0.4751	1.3357	0.9408	0.7704	0.9782	1.4199	0.4459	1.3667	2.7935	0.3236	0.6114	0.8688	2.2349	0.7465	1.0517	0.2527	0.4917	0.3179	0.4524	0.2561	0.2068	0.9299	1.0234	0.813	0.5496	0.9675	0.6775	0.378	1.1803	1.0037	1.0305	0.4181	0.503	1.219	0.2583	0.6952	2.1682	4.1346	1.1156	2.618	1.2722	1.4767	5.0922	3.9168	0.9434	0.3335	0.4077	0.2794	1.4672	0.8866	0.6229	2.6776	0.8655	0.6649	2.0792	0.6967	2.2451	0.2484	0.5663	0.3229	0.352	0.7374	1.2871	1.0205	0.4616	1.3714		1.5845	1.2632	1.4039	0.8932	0.7948		0.2389	1.0452	1.3076	0.7214	2.1319	1.2233	0.2533	1.1574	0.1637	0.6255	0.7395	0.648	0.446	0.974	1.1922	0.9347	0.8361	0.0131	1.4525	0.8987	1.4672	1.1065	1.0692	1.0794	1.5245	1.5496	0.5778	0.8579	0.6237	0.9008	0.7411	1.0551	1.1651	0.7487	0.6916	0.4	0.8987	0.9514	4.0003	4.1801	2.0642	2.3003	1.2971	0.7621	0.428	0.3453	0.7544	0.9257		1.9031	0.1229	0.4577	0.6467	0.987	0.218	0.1924	0.543	1.1773	8.1078	2.6586	1.0175	0.141	1.0507	1.072	0.5014	0.277	1.21	0.9882	1.2219	0.3145	1.0742	2.3854	1.1183	0.7981	1.0751	1.3464	1.0207	1.6488	0.6219	1.3197	1.2553	1.9731	0.4177	1.0537	1.0123	1.1749	0.1563	1.1192	0.0696	0.0873	0.0911	0.1876	1.1926	3.6719		0.6631	0.4896	1.307	0.9815	13.4452	1.2715	3.7459	0.3448	0.7826	1.3906	0.5283	2.1937	0.6554	1.1615	1.8756	1.7789	1.3535	1.8402	1.0437	0.7529	0.8025	1.1479	1.5069	1.2642		0.7217		1.0328	0.8462	1.9599	0.9633	1.1143	0.7943	0.6992	0.634	0.5019	1.2761		0.2002	0.2748	0.1936	0.5961	0.2443	0.3559	0.3869	0.1639	0.2968	1.0016	0.4376	1.142	0.2414	0.3803	0.7093	0.5499	1.2826	0.549	0.8078	0.9261	0.6038	0.7102	0.6951	0.7807	0.7644		1.3495	3.4436	0.3093	2.2775	1.2289	0.7339	0.8509	0.7783	1.2953	0.8073	1.4842	0.5703	0.836	1.9474	3.0232	2.1673	0.4944	0.3441	0.1731	1.1973	0.8688	2.1105	0.6421	1.3749		0.7712	0.359	3.2535	0.7679	0.2688	0.5578	0.8686	0.5675	0.867	1.4613	1.1131	0.5818		0.7633	1.252	0.9504	1.2162	0.9776	1.371	0.7815	1.4928	0.894	0.811	1.2786	5.683	0.2563	0.5979	1.1193	1.1631		1.1668	2.2311	0.0624	1.6917	0.5394	1.064	1.0533	1.085	0.5721	1.1182	0.7149	1.9691	0.8928	0.1048	1.2086	0.9474	1.5696	0.7088	0.9163	1.1215	0.9883	3.0477	0.9097	0.6816	0.671	1.0779	0.7758	1.05	1.1662	0.8598	0.2138	1.4352	2.3217	0.1438	2.7293	1.1414	0.7331	0.7182	10.7639	0.7886	1.0813	1.0257	0.9326	0.8213		1.3117	0.989	0.7877	0.9868		0.6185	1.3967	0.2575	1.1496	0.7069	0.344	0.7428	1.0951	1.2175	0.7764	0.4183	0.8814	1.1711	0.5062	0.683	0.6986	0.6321	0.2814	1.0977	0.2652	0.5348	0.8739	0.3353	1.5728	0.7599	2.5498	1.2945	0.8766	0.7614	0.8559	0.573	0.9542	1.2451	0.898	1.2868	0.4134	0.8325	0.3203	0.5063	0.9692	0.8483	0.7442	0.8751	0.9574	1.1022	1.5911	1.9851	28.0491	0.9345	0.7778	0.7129	0.7977	0.802	0.9493	0.7893	0.598	1.0427	0.5997	1.2266	1.1711	0.3772	1.9081	2.7744	5.3055	0.9342		0.795	0.5131	0.8832	0.3645	1.7368	0.9228	0.7509	0.5048	0.7397	0.9935	1.509	0.2488	0.2649	0.514	1.3081	0.7722	1.221	1.6844	0.8292		0.8708	1.3333	0.037	0.9053	0.9198	0.2657	0.948	0.2214	1.0036	1.0262	0.649	1.1856	0.9267	0.4939		1.4435	1.9257	0.6945	1.0209	0.5571	0.6326	0.8529	0.4888	2.0721	0.89		0.3029	0.6878	0.2315	0.9683	1.3307	0.8704	0.9869	1.1992	1.1456	0.9763	1.3467	1.4092	1.0467	1.3488	2.1605	1.359	1.2109	1.06	1.0101	0.9669	1.0488	1.3142	1.2537	1.0548	0.9261	0.8385	0.44	0.9133	1.1095	1.1211	0.8862	1.7654	2.9966	0.6848	0.6539	0.4407	1.3551	0.2335	0.4265	0.4551	0.3416	0.377	0.2963	0.8427	0.5699	0.6812	0.8265	0.8015	1.5472	0.1446	0.0224	0.2067	2.0175	1.8099	1.4617	0.9403	0.8323	1.4945	1.4629	0.062	0.8002	3.4922	2.6711	1.1086	0.2263	1.087	0.5743	1.136	0.3116	1.1566	2.2916	1.3904	0.147		0.7726	0.7524	0.155	0.042	0.7136	0.8878	0.7936	0.1023	0.6118	0.1966
1	55	0.4962	0.856	0.7935	0.9471	0.6959	0.9444	0.0689	0.2055	1.0732	0.2093	0.8978	0.8233	0.4361	0.7287	0.6118	1.1012	0.9551	1.2053	1.0825	1.0086	0.5042	0.3868	0.6743	0.6829	0.5268	0.8122	0.9579	1.0043	1.2072	1.195	0.9743	0.8796	1.0909	0.8033	1.0836	0.8086	0.9281	0.2877	0.8261	1.0544	1.0559	1.2324	0.4507	0.8996	0.3958	0.4063	0.9905	1.0972	0.9151	0.3796	0.5444	1.179	0.7939	1.0774	0.991	1.5366	1.1008	1.3025	1.4937	1.8368	0.1424	0.744	1.2704	1.0295	0.9687	0.8116	1.6864	1.0552	0.8666	1.0977	1.0531	1.1493	1.1059	1.2578	1.1682	1.6254	1.2311	0.6569	1.0152	1.028	1.7186	1.2811	0.9195	0.764	0.5452	0.8709	0.8554	0.4066	0.885	0.9935	1.0523	0.9902	0.7544	0.7851	0.9424	1.0686	1.1236	0.5318	0.2165	0.93	0.6537	1.5232	0.8859	0.5528	0.877	1.2006	0.0272	0.7465	0.7982	0.3141	1.0097	0.3039	1.878	0.9545	0.5669	1.3395	0.6572	0.7643	0.8996	0.9822	0.2129	1.203	0.4412	0.6554	0.2149	1.2427	0.9529	0.4811	0.7929	1.2169	2.1032	1.6692	0.8916	0.9758	0.692	1.805	1.2269	0.5337	2.1224	1.6314	1.2035	0.2791	1.2243	1.5493	1.7898	2.0583	1.9929	0.7027	1.1283	0.9116	0.5908	0.2391	0.997	1.0077	0.3434	1.5057	1.4461	0.7797	1.9751	0.4163	0.5132	1.2165	1.2063	0.8301	1.4606	2.2143	0.5655	0.5856	0.7873	0.9562	0.2716	2.0095	0.0251	0.0727	0.7132	1.0662	1.5353	0.2413	0.6256	0.6311	1.4155	1.7261	1.2683	1.1914	0.2744	0.2985	0.1663	1.0864	0.7999	1.1785	1.301	2.1759	0.9499	1.0918	1.4079	1.8031	0.646	0.7124	1.6129	0.8711	0.7615	0.5905	0.8566	1.2625	0.2568	0.372	1.0102	0.1973	0.2955	7.6703	0.6003	0.4148	1.2358	1.3195	0.4219	0.2338	1.2635	0.3073	1.1058	1.5101	0.4915	0.4842	1.2306	0.8656	0.2527	0.4917	10.9936	0.3493	0.2561	1.0707	0.9452	1.7436	0.9939	2.8793	0.2266	1.0019	3.1432	0.6622	0.7053	0.5743	0.6032	0.7872	0.819	0.7538	0.5768	3.0652	1.0727	0.7952	0.8602	0.4698	1.8145	0.0957	0.0461	0.9869	0.7447	1.1833	0.2923	1.5354	1.0342	1.1228	0.4083	1.3613	1.0629	1.1264	1.1799	0.5522	0.2484	1.2268	1.4645	1.0947	0.8324	0.5852	0.9989	0.1161	0.554	0.8655	0.2078	0.2911	1.0229	1.1138	1.0559	1.1634	1.5174	1.6626	1.0123	1.8729	0.3988	0.8203	0.5377	1.7052	0.3459	0.3548	3.618	2.4581	3.2657	0.8996	1.017	0.8903	1.3487	0.0208	2.6178	0.5697	4.625	0.903	0.699	1.0214	2.106	0.0555	0.2004	1.1603	3.451	0.9271	0.4483	0.6856	0.6189	0.4857	0.4518	0.5046	0.7232	0.805	0.1385	0.2258	0.9432	0.7787	1.1989	0.8637	0.428	1.0851	1.9045	1.398	0.4651	0.4856	2.1938	1.7665	1.0111	1.0895	0.218	4.4509	1.0485	0.8149	0.7529	0.4965	0.7826	0.3532	0.7453	1.1702	0.3235	0.277	0.7762	0.974	0.3486	1.0385	0.7233	1.1609	0.8809	0.9623	1.5813	1.0237	0.1457	0.4099	1.6727	0.9795	0.9362	1.1463	0.4177	1.3272	1.1987	1.087	0.8688	1.2168	0.0696	0.0873	0.0911	0.1876	1.3173	0.6064	1.9897	1.042	0.1239	0.0763	1.1276	0.723	0.282	0.1606	0.8357	1.6708	0.6981	1.3577	1.4856	1.406	1.4389	0.8994	0.8756	1.5289	1.06	1.1228	1.4612	2.3016	1.53	0.9617	0.8164	0.9245	0.8783	1.0899	1.2796	1.0514	0.7645	2.2043	0.7057	0.8047	1.0386	0.6675	0.5019	0.494	1.2445	0.4024	0.378	0.1991	1.171	1.6566	0.8179	1.0945	0.2271	0.1783	0.6691	0.2446	0.1586	0.1308		0.2098	0.5499	1.0013	0.8583	0.7717	0.7161	1.1204	0.9742	0.9074	2.9255	1.7541	1.116	0.9303	0.4036	1.6904	0.7803	1.2063	1.1911	0.9492	0.7396	3.6914	0.2209	0.5235	1.0504	2.3965	1.5711	0.5104	1.7906	1.1799	0.9589	0.1731	0.2057	0.4055	0.1563	1.8508	1.0518	0.8165	1.6246	0.359	0.4857	1.4556	2.5796	1.7143	0.6309	0.0614	1.2248	1.7523	0.3114	0.3163	1.2362	1.1922	1.0792	0.8657	1.0972	0.503	0.8716	0.3786	1.4408	1.0013	0.6934	1.115	0.4919	0.5829	0.4879	0.9104	1.8511	1.0229	1.2951	1.0236	0.0185	0.9186	0.7019	0.8177	0.7552	0.574	0.568	0.8295	0.3806	0.1207	1.3487	0.1048	1.429	0.4736	0.7676	0.9651	0.0324	0.7313	1.0888	1.1972	1.8165	1.1178	1.1069	0.833	1.1683	1.0745	1.1809	1.0239	0.2138	0.9358	0.9852	3.0787	1.2818	1.2854	0.7307	1.0003	0.9675	0.9139	1.186	1.3951	1.3918	0.8817	0.9493	1.0797	0.3978	1.4618	1.1266	0.8263	0.3813	0.4286	2.4769	1.298	0.833	0.9192	0.6168	1.1688	1.4339	1.3962	0.9669	1.1262	1.5758	1.6105	1.1817	0.9371	1.0191	0.8246	1.8457	1.883	1.6468	0.9183	0.8427	1.0614	1.167	0.3471	0.874	0.7116	1.6926	0.8622	1.3839	0.2707	1	1.2667	1.2968	0.4134	1.0623	0.3203	1.4726	1.3609	0.941	0.4923	0.8813	0.4699	1.2694	0.243	0.1345	0.3133	1.1123	0.8934	0.5554	1.1951	0.9294	0.8898	1.0138	0.6215	0.2847	0.7505	0.9998	1.0015	0.1652	0.3055	0.1626	0.7276	0.0662	0.9091	1.086	1.3855	1.3891	1.193	0.8775	1.1874	0.7974	1.6883	2.1101	1.171	0.8358	0.2488	0.2608	0.5748	0.6387	0.3633	0.239	1.2191	1.3135	0.8275	1.1168	0.7854	0.0302	1.1439	0.5766	0.9852	0.8956	0.2214	1.0503	0.7609	1.5759	1.7639	0.7137	0.8365	0.4814	0.6155	0.7468	0.9717	0.7919	0.6049	1.3105	0.7922	0.9701	21.0067	0.7489	1.1086	0.3029	0.3858	0.864	0.3165	0.8393	1.5513	1.5109	0.4929	0.9254	1.1438	0.7501	0.867	1.0877	0.6214	0.6428	0.8999	0.59	1.1457	0.562	0.9849	0.6405	0.9995	0.9249	0.8917	0.9097	0.8715	0.6262	0.6679	0.7619	0.9221	0.4591	5.0526	1.9164	0.8196	0.4122	0.6347	1.415	0.5592	0.6061	0.9665	1.074	1.3154	0.3376	0.0612	0.1261	1.5006	0.3916	0.8146	0.4847	0.1446	0.0224	0.5105	0.5847	1.3295	1.0417	0.7256	0.93	0.7036	0.8545	0.5004	0.5	0.1504	1.037	0.56	0.6662	1.0897	1.8264	0.8666	0.2352	1.1714	0.914	0.7718	0.147	0.8409	1.7308	1.6921	1.1402	0.042	1.7919	0.4972	0.8133	3.7198	0.2424	0.8401
1	58	1.7673	1.0348	1.2343	1.028	1.6599	1.5356	0.0689	0.2055	2.3089	0.2093	1.6219	1.3697	1.6037	1.3681	1.2025	1.1764	0.8729	1.3949	1.6053	1.056	1.0407	1.7756	1.0557	0.8843	1.6018	1.2074	1.2518	1.7467	1.0687	0.9645	1.0105	1.1913	0.9263	1.157	0.6337	1.3288	1.0334	1	1.2354	1.2096	1.947	2.4722	0.4507	1.2165	0.8336	0.8456	1.4491	2.5609	1.1217	1.3537	1.5474	0.9502	1.412	1.4602	1.0989	0.9129	0.8403	0.8634	1.0025	1.2676	0.792	2.9956	1.0094	0.3033	1.4216	1.0227	1.2166	1.5515	1.445	0.8163	1.2706	1.0832	1.8073	0.9618	0.7371	1.4258	1.0515	1.708	1.2216	1.2866	1.4844	1.7118	1.0214	1.5606	1.1311	0.9019	1.3689	1.47	1.3047	1.0065	0.9069	0.7756	1.3467	1.3915	1.4213	2.3283	1.866	5.3871	0.1492	0.7819	2.434	1.7553	0.4146	0.3237	0.2783	0.9503	0.0272	1.1169	0.8767	0.3141	1.252	5.4498	1.0865	1.1471	2.1051	0.7899	2.3133	1.9688	0.2726	1.4788	1.4133	1.0699	0.4144	0.466	1.6269	1.9977	1.5742	1.6648	1.0879	1.7029	0.7193	0.7272	1.8108	1.4691	1.1308	1.4873	1.212	0.4016	0.9916	1.5931	2.0118	0.2791	0.5624	0.3613	0.5774	1.0026	1.0371	0.8749	1.4272	1.47	0.9691	10.9986	1.6989	1.5339	2.4713	1.024	1.9353	1.9124	1.749	3.0098	1.778	1.3686	1.0804	1.0829	0.7582	1.1476	2.4709	1.7839	1.9217	1.2619	1.408	1.3846	0.0482	0.2202	1.0712	1.0628	1.448	0.2413	0.9311	1.2071	0.8545	1.2904	0.8982	1.1268	0.2744	0.2985	2.7719	0.6671	1.4207	3.1812	1.0006	0.6156	0.7771	1.0857	1.1556	1.4727	0.8559	1.8337	1.5611	4.1477	0.3159	0.5613	0.4544	2.2804	1.0771	0.7459	0.9491	0.6836	0.2955	1.3512	0.8572	0.778	1.3678	1.467	3.1316	2.8005	1.0003	0.3073	0.7771	1.5777	0.9542	1.5787	1.3295	0.9154	0.2527	0.4917	4.432	0.3493	0.2561	0.2068	1.7586	0.9682	2.7295	0.3627	0.2266	0.9757	1.3669	0.9012	0.8942	1.4015	0.6427	1.1356	1.2587	2.1225	3.6428	1.4033	1.2339	2.5548	1.0795	1.4576	1.3636	0.0957	0.3908	0.2225	0.4861	0.9367	2.4467	1.006	1.1661	0.8187	0.9935	0.9839	0.512	1.673	1.9864	0.1214	0.2484	0.9402	0.7855	1.7427	1.1572	1.4812	2.6015	0.6487	0.8283	1.0716	0.2078	0.2867	1.683	2.3013	1.4125	1.3722	1.6662	1.2561	1.0504	0.8993	1.3089	1.7708	0.2533	1.0367	2.1577	0.6592	1.0552	0.8975	1.138	1.7781	1.0754	0.7515	1.403	0.365	2.2044	1.1274	1.7441	1.3546	0.8837	1.1324	2.0951	1.1872	0.2004	4.5596	3.6939	1.372	0.9583	1.1725	1.3486	1.0738	3.9073	2.4761	1.2948	0.5916	0.1385	0.1068	0.5551	0.6678	1.0389	1.0684	0.428	0.807	0.8226	1.2216	0.876	1.031	2.8158	0.5426	1.0585	1.5682	0.218	1.6593	1.1546	0.0817	0.5535	1.0357		3.1402	3.1896	2.8868	0.9681	1.1595	1.0512	1.1475	1.3823	0.071	2.7331	0.8815	3.3672	2.8056	4.1937	2.537	2.4249	2.5264	1.3468	1.2359	1.2498	0.7428	0.4177	1.4774	2.349	1.2342	2.5343	0.744	0.582	0.7327	0.5039	0.1876	0.8249	1.4858	1.3869	1.0915	1.7145	0.9989	1.1184	1.0244	0.282	0.3127	0.7072	0.9849	1.9263	0.6347	1.266	1.474	1.3316	1.4223	1	1.1143	1.0002	1.2617	1.3638	1.2713	1.4969	1.1185	1.3668	1.2121	0.7832	1.0948	0.9272	1.1607	1.3221	0.6338	1.7471	0.867	1.2966	0.9132	0.5675	0.9776	1.0194	2.775	2.5193	0.7081	1.6548	0.3349	2.2655	2.4666	1.312	2.0739	1.4442	1.3715	732.689	219.882	1.0144	0.802	0.5499	1.1676	2.1538	0.7833	3.2285	2.082	0.9455	1.1746	1.3938	1.202	1.4322	0.9672	0.6722	1.0047	0.5965	1.2333	1.1505	1.4154	3.066	1.5493	1.1749	1.4024	0.524	1.5611	0.8429	1.467	1.46	0.7458	1.0141	0.1731	1.066	0.7021	1.3496	1.9572	2.4589	1.077	0.9971		0.6554	0.8165	1.3607	0.9049	1.0386	1.0615	2.0173	0.6348	2.2401	1.3074	1.0148	0.9923	1.1654	3.4171	2.3474	0.9202	4.2898	1.1334	0.9494	0.5389	0.9984	0.6698	1.1622	0.8263	0.8511	1.64	2.4965	1.0356	1.1245	1.0443	5.6511	0.9811	0.8406	1.6846	2.3418	2.5426	1.0186	1.4179	1.3958	0.8023	1.435	0.8418	0.9548	1.6036	1.3711	1.1289	1.8529	1.2019	1.2731	1.103	1.7257	3.4148	1.402	3.4904	0.5186	1.4861	1.4763	0.7301	0.2138	2.5663	1.4472	1.788	1.2483	1.23	1.2109	1.5407	1.0676	0.9009	1.2757	1.0791	1.271	0.9958	1.0347	1.3472	1.2538	0.6169	1.1472	1.4281	1.0753	1.2425	0.3206	1.3986	0.87	1.5382	1.2287	1.3635	1.5197	1.1155	0.875	1.8106	1.1162	1.6217	1.066	1.3383	1.0846	0.6827	1.0171	1.3109	1.6303	1.0095	0.9256	0.9773	1.3344	0.7649	0.8792	1.1592	1.1878	4.8313	1.3933	2.6396	4.1404	1.5339	1.3273	0.6779	1.0657	1.04	1.2434	2.4392	1.6042	1.1027	1.0604	0.7926	1.1065	2.734	0.1345	0.4405	1.9361	4.0852	1.427	1.332	1.7085	1.2607	1.3241	1.2675	2.0037	2.164	1.181	1.4446	3.3747	0.3055	0.1626	0.4953	1.0057	0.9652	1.1155	1.0408	1.3374	1.0573	0.7083	1.1723	1.4946	1.1736	1.0322	0.9989	0.576	0.2488	0.8759	1.5504	0.3759	0.3226	0.0828	0.3025	1.0825	1.0801	1.2704	0.6681	5.668	1.3188	2.7401	2.3586	1.7852	0.2214	1.0025	0.9979	1.0413	0.8578	1.6521	3.8322	0.9735	1.8463	0.7123	1.4802	0.8633	0.9757	1.2017	1.0385	0.9723	1.0765	1.126	1.2234	0.5074	1.1584	3.0128	1.6325	1.2052	1.2526	1.0393	1.2344	1.4931	1.4008	1.2043	1.0325	1.2911	2.036	1.1054	1.2387	2.1378	1.2166	1.5193	1.3712	1.4954	1.7211	1.4058	2.4391	1.7046	2.9785	0.3424	1.4184	2.7718	1.2721	1.4621	1.0719	1.1382	1.8255	0.4122	0.4407	0.8692	0.5304	0.5386	0.3496	0.4304	0.4797	0.3178	52.0989	27.0143	1.2832	1.9476	2.8953	1.2495	0.1446	0.2721	5.1516	2.4117	1.1431	1.3972	1.0294	1.2367	0.7531	1.3352	2.0936	1.8503	0.4299	0.9806	6.6162	0.2464	1.3973	2.2105	1.0588	1.8429	1.1452	0.9934	0.9297	937.958	1.0011	0.9378	0.9287	1.901	0.042	0.9307	0.8534	1.132	1.4136	0.6973	1.0362
1	59	3.371	1.0747	0.3249	0.9696	0.7352	2.5635	0.0689	0.2055	0.4277	0.2093	0.648	0.6961	1.3596	0.897	1.6486	1.0413	0.8892	1.7547	1.9637	0.2676	0.6099	1.0399	1.0868	0.8258	0.7598	0.4412	0.4793	0.56	0.4602	0.5393	0.5213	0.3978	0.4721	0.3118	0.2425	0.4531	0.3881	0.6711	0.3628	0.3444	1.1982	0.4056	0.4507	1.6488	1.2247	0.9151	1.1103	1.3256	1.9578	0.8564	2.9254	1.2165	1.0108	1.2393	1.1133	1.2879	0.4155	0.4379	1.0875	0.4885	0.1424	1.1625	0.5179	0.5661	0.8914	0.893	1.1132	0.6863	0.7598	0.8672	1.1522	1.0172	1.1534	1.3076	1.3416	1.2146	1.8974	2.259	0.3986	0.6039	0.9013	0.598	1.2458	0.9953	0.2982	1.1372	0.8424	0.6854	1.1682	0.8858	1.3484	0.8566	0.4463	0.8455	1.0487	0.9152	1.0815	1.5822	0.7067	0.2772	1.0154	0.4229	1.1341	0.6172	1.5789	1.1625	0.0272	0.9257	1.1307	0.6473	1.7741	1.0247	1.2382	0.8388	0.5964	0.7076	1.4742	1.4684	0.2726	0.9751	1.4322	0.9469	1.7752	0.3299	0.4457	1.1331	0.8475	1.9654	1.0057	1.0324	0.7372	1.009	1.1242	0.6639	0.6619	6.3868	0.9734	1.3851	0.3793	0.4699	0.925	8.1902	0.8252	0.5473	1.8162	0.8646	0.8008	1.5944	1.2281	1.1488	1.1682	0.1363	0.695	0.9782	0.8266	0.3597	1.0304	1.1444	0.4389	1.108	1.033	0.0662	0.6478	0.6852	1.0585	2.0828	0.8784	0.6824	0.6427	0.7235	0.2716	0.5142	0.0435	0.2636	0.8499	1.4336	0.8781	0.2413	1.0239	0.6643	0.775	1.1539	1.5772	1.3825	0.2744	0.2985	0.5111	4.2007	0.2261	1.0019	0.8839	0.3368	0.3509	2.9665	0.9504	0.7985	0.6549	0.383	0.6349	8.7407	1.5829	0.888	1.5822	0.6053	1.3068	0.8676	0.7907	0.4282	0.2955	0.1548	0.6993	1.165	1.0608	1.1603	0.9192	1.176	0.594	0.3073	0.9455	0.8693		1.6473	0.8815	0.6325	2.757	2.3575	6.0251	4.7141	4.7921	17.9272	0.9678	1.0337	0.6961	0.6707	0.2266	1.1508	1.1629	0.4588	0.5658	0.806		3.2336	1.2244	0.2583	0.8461	0.3518	0.3839	1.1731	0.7079	0.8121	1.4221	0.0957	0.1815	0.2225	0.3335	1.2173	2.0762	0.7929	0.8693	0.3927	1.1672	0.8498	0.3919	0.9034	0.7439	3.4916	0.5371	0.5925	1.5764	1.1956	1.0242	1.4304	0.9468	0.1161	1.5704	0.9917	0.2078	0.5666	0.9574	0.7549	0.7869	1.0753	0.8236	0.9445	0.8484	0.8646	0.564	0.5934	0.2533	1.0582	2.5415	1.2795	0.8577	0.6814	0.881	0.9443	2.8839	0.6652	1.0993	0.0324	0.4772	0.7473	0.3775	1.5083	0.7831	0.8283	1.1763	0.5906	0.2004	0.1562	0.1729	2.0594	0.8786	0.8551	0.682	0.5824	1.0841	1.2836	0.9617	1.0814	0.1385	0.1068	0.2135	2.3225	2.109	1.1067	0.428	1.0746	7.0098	0.7994	1.5769	0.4856	0.1229	0.865	0.8528	0.9335	0.8306	0.6531	0.5506	2.5391	0.2474	1.2724	0.1355	0.3011	0.8809	0.861	0.3235	0.277	0.8946	0.8344	0.6355	3.5852	1.2182	0.562	0.6372	0.7887	1.0117	1.0014	0.329	0.5883	0.211	0.913	0.861	0.5314	0.4177	1.1845	0.995	0.9224	2.987	0.8344	0.1128	0.2385	0.157	0.1876	3.1211	1.3596	1.283	0.266	1.114	0.869	0.9432	0.0812	0.282	0.1606	0.3448	0.6223	1.993	0.8338	0.5143	0.6249	1.0465	1.1302	0.4467	0.8674	0.9633	0.9262	1.0181	1.2298	0.8223	1.0208	0.8155	0.8001	4.8869	0.7703	0.7965	0.7783	0.2513	1.0157	0.6337	0.1897	0.646	0.6994	0.5019	0.5198	1.1199	2.2022	3.2722	2.4126	0.5112	0.2443	0.7693	0.1198	8.031	1.3942	1.8236	0.2446	156.552	89.323	0.3803	0.7334	1.269	1.2121	1.509	0.9643	0.7498	0.4507	0.7235	0.462	0.2687	0.6949	1.3754	0.7476	2.4074	1.3801	0.7711	1.0356	1.086	1.6936	0.0855	0.8413	0.7223	0.9831	6.0066	0.808	1.224	0.462	1.2389	0.3309	1.0606	0.1731	0.6912	0.7864	0.1563	0.6851	0.9877	0.9159	1.104	0.359	0.4947	0.956	1.0307	1.3883	0.6634	1.4519	1.4006	0.811	0.943	1.0109	1.0515	1.0718	0.8045	0.6131	0.4112	0.3794	0.9705	0.5182	0.8285	0.7044	0.3895	0.6526	1.1677	0.3456	2.6422	0.9033	1.4141	1.0778	1.9646	1.8659	5.1843	1.0589	1.0075	1.0612	1.0092	0.9014	0.8298	1.5909	1.0166	2.1962	0.9427	2.2354	0.9715	3.3207	1.4035	0.9217	0.0324	1.6945	1.0981	1.1761		1.6839	1.0846	1.0501	1.3094	0.7553	0.9595	0.5811	0.2138	3.5578	0.9367	1.4457	0.7893	0.5416	0.7857	1.2642	5.3322	0.7161	0.9668	1.2693	1.0104	1.6234	232.973	1.103	1.5315	0.6405	1.0174	0.1907	2.1162	1.427	0.1659	0.9017	2.1818	2.0758	1.9712	0.5147	0.884	1.3954	1.6818	1.6443	0.2217	1.0885	0.8548	1.4545	1.3414	2.025	0.1804	0.2652	1.476	0.7205	0.6696	1.056	1.2256	0.8258	0.7331	0.5424	0.9628	1.1055	1.1291	0.2707		0.7224	0.6863	0.4134	0.5155	0.6061	0.6242	0.6912	0.7486	0.6959	1.2308	0.6634	0.8724	0.678	0.1345	0.5111	0.917	1.0539	0.7615	1.427	1.1289	1.2583	1.2993	0.7969	1.6572	1.2151	0.7563	1.1075	1.1039	0.3055	0.1626	0.9842	0.0662	0.9378	0.5291	0.9054	1.4677	1.9099	0.1029	1.0236	1.0564	2.3969	0.3697	0.3966	1.1728	0.5174	4.1304	6.0465	3.3105	4.2451	2.9793	2.1655	0.9598	0.926	0.7365	0.5158	9.2619	1.1243	0.7856	0.7437	0.7904	0.2214	0.8037	0.6468	1.1521	0.6543	1.2824	1.1238	0.5836	1.4083	0.9817			1.5263	1.0419	1.2224	1.3053	0.0836	1.0775	0.9898	0.3029	0.704	0.5484	1.1287	1.1837	1.1566	0.9923	1.2871	1.2783	0.9735	1.0173	0.9346	0.9459	1.2559	0.8041	1.1221	1.5401	1.4232	1.3436	1.1667	0.9013	1.5674	1.27	1.7255	1.3941	1.3247	1.0586	0.466	0.1888	0.9448	0.7326	0.4766	0.5154	0.6065	0.6862	0.7093	0.7295	5.1576	15.8286	2.2812	2.418	0.5334	21.8437	326.35	413.213	0.6708	0.8172	0.7639	1.1147	0.1446	0.0224	1.1471	0.8005	1.2106	0.4265	0.7103	1.0547	1.4574	0.8938	0.4447	2.1687	0.4051	1.0016	3.8759	2.4858	0.8894	0.8862	0.9786	1.0155	1.0125	1.4344	0.8927	60.1196	1.0729	1.0473	1.2012	1.4774	1.8706	0.7618	1.2137	0.945	0.3891	0.6629	1.3773
1	62	2.0291	1.2002	1.253	0.8156	1.1359	1.2763	0.2405	0.2055	1.1991	0.2856	1.3093	1.3384	1.6373	1.006	1.6686	1.0926	1.2291	1.4135	1.5115	1.4605	1.5466	1.9457	1.6022	1.831	1.7511	1.4648	1.5503	1.0443	2.1921	1.6152	1.1679	2.9559	1.5589	1.0395	1.3655	1.1838	0.7524	0.9378	1.4321	1.2667	0.9425	1.0609	0.9465	0.7932	1.6436	0.4063	1.0014	1.2626	1.3533	1.5271	1.8746	0.4162	1.0773	0.6935	0.5469	0.7229	1.2025	1.1252	0.8588	1.1078	0.7274	0.9263	1.4629	1.0103	1.1511	0.8139	2.2291	0.875	0.8147	0.873	1.0864	0.7693	1.3923	1.048	0.7751	1.4434	1.2465	1.4087	1.3832	1.4075	0.8522	1.2054	0.599	1.0897	0.4577	1.2367	0.8928	0.9169	1.057	0.7894	0.9747	0.7478	1.3533	1.2786	0.9654	1.2316	1.3914	3.4062	0.5891	0.7952	0.3763	1.7032	1.6825	0.1701	1.4122	1.6257	0.866	0.8512	0.8014	0.4413	1.0502	1.5903	0.7669	0.8845	0.4423	1.144	1.349	1.6009	0.5026	1.4753	1.8988	0.9982	4.0759	1.5172	0.1919	1.5001	1.1444	1.4919	1.8848	1.0145	1.051	2.5174	1.3902	1.679	1.3754	0.3353	1.2091	0.6961	1.2449	1.1176	1.2393	0.2791	1.3353	1.4774	1.1252	0.8466	0.7427	2.323	1.2151	2.3075	0.9645	0.0925	0.8262	1.2489	0.8132	1.463	1.63	2.8701	1.1572	4.2588	1.5103	2.1475	1.9931	0.8622	1.2373	0.2816	3.1216	1.3625	3.0691	0.8131	1.1563	1.6858	23.567	3.5059	0.4004	1.3389	1.474	0.4741	1.4376	1.7285	0.9054	1.0747	0.8922	2.3365	0.2744	1.1849	1.029	0.7144	1.1414	1.2237	0.9248	2.6882	0.6542	1.5199	0.971	1.3205	4.3936	1.5404	1.8436	1.0108	4.0262	1.1018	1.3342	3.7211	0.8715	0.564	1.8259	1.0379	0.5663	2.639	0.9358	0.6933	1.1893	1.3205	3.5635	2.5305	1.8355	1.1953	0.5092	1.2753	1.2297	1.3926	1.0156	0.6632	0.2527	0.4917	0.5736	0.3493	0.2561	0.2068	1.421	0.4401	1.3742	0.0563	0.8743	1.0122	0.3668	0.8992	1.1538	1.199	0.6943	1.5683	1.2617	0.64	0.8538	0.987	1.3404	0.7536	0.9982	1.5033	0.7775	0.0957	0.16	1.0576	0.3335	1.3171	1.4305	1.0605	1.067	1.2259	1.2894	0.9822	2.3166	1.3139	1.3442	1.6365	0.2484	1.0835	2.5665	1.4375	1.1261	1.4496	1.0558	1.3369	1.36	0.7691	0.6757	0.9687	2.3401	3.1238	0.8549	0.9363	0.2906	1.3016	1.0884	1.8606	0.8852	1.4329	1.2096	1.6244	0.1637	1.298	0.9912	1.0839	0.8747	1.6991	0.9796	1.2361	1.069	1.4612	0.7813	1.6414	0.6036	1.2307	1.2446	1.0159	0.7778	1.2376	1.5461	1.8339	10.5462	1.2215	0.7911	0.6504	1.5937	0.8769	2.2633	1.0099	0.9755	0.9097	3.0409	1.9912	2.6099	0.9973	1.2922	0.8741	0.428	0.7455	0.949	0.7514	1.0358	1.6875	1.8235	0.5365	0.8709	1.3048	1.1495	3.8208	1.1229	1.3977	0.5596	1.4798	0.6353	0.141	1.028	1.412	1.8406	1.2057	3.1718	0.8363	1.5875	4.0429	1.2465	1.4802	1.2266	1.1147	1.1188	1.1828	1.8492	1.9903	2.203	1.2077	1.2949	0.9649	0.4177	0.856	0.9786	1.2062	3.5731	1.6277	0.5562	0.8114	0.302	0.1876	0.8779	4.5217	0.8937	1.6421	1.4188	1.154	1.1136	0.7597	0.282	0.3061	0.8274	0.9297	2.6085	0.9462	1.2089	1.1597	1.1005	0.8348	0.4467	0.9098	0.6589	0.7109	0.817	0.5831	2.433	0.4019	0.91	1.1276	0.9962	1.0945	0.7424	0.9368	0.9296	0.5114	1.4732	1.3845	0.8724	1.2485	1.2569	1.4241	1.0308	0.7534	0.625	0.1936	0.2768	0.2443	1.2086	0.4595	0.6562	0.6427	0.9984	0.8856	0.6816	0.1308	0.8031	1.1222	0.8537	1.0816	0.9462	1.4889	1.2216	1.0288	0.858	1.1483	0.6858	0.6785	0.8953	0.9359	1.2399	1.0777	1.1095	0.8298	1.0381	1.3297	2.3964	1.5488	1.0458	1.7367	0.7792	1.0078	2.9299	2.7344	2.0824	1.6519	1.4109	0.1731	0.984	0.8637	0.1563	0.7206	2.9108	0.9326	1.2809	0.359	1.4676	0.8732	0.2952	0.6958	1.2253	3.0064	0.6879	0.8636	1.7339	2.841	0.9546	1.1618	1.0099	0.9036	0.8247	1.5199	1.2467	1.4312	0.9319	0.5855	1.2186	1.0405	0.7916	0.9889	1.3901	1.9515	0.9798	0.7152	1.3413	0.6964	0.124		0.63	1.8266	1.2809	2.4622	3.9852	1.9269	3.5413	1.5383	1.04	0.1048	2.6751	0.5708	0.5601	0.9304	2.5778	1.1876	1.1653	0.9283	1.1414	3.7169	0.9084	0.977	1.284	1.3051	1.5216	0.7374	0.8945	0.6284	1.1247	0.6073	1.0224	1.1324	1.3452	1.1652	1.0688	1.0672	1.2636	1.2964	1.032	1.2549	2.1747	1.0508	1.2901	1.6072	0.9995	1.0022	1.2817	1.1183	0.1659	0.8498	1.27	1.3755	1.0789	0.7532	0.8591	0.914	1.2464	1.1786	1.5413	1.2069	0.8886	1.0024	1.1132	0.7169	3.5511	1.7066	1.3391	1.0564	2.0917	1.0646	1.1714	0.9399	0.7469	2.2275	1.3255	1.0015	0.7542	1.1047	3.8847	0.7406	0.9871	0.8955	0.9559	0.8337	0.9911	1.0382	0.7364	1.8739	0.9542	0.9571	1.5381	2.3933	0.1345	1.5562	1.0005	1.25	2.4083	1.3365	0.8897	1.0805	1.0058	2.201	2.1913	1.7751	1.9162	0.9458	1.5394	2.5402	2.0249	1.9879	0.7344	0.7848	2.0779	1.0994	1.5097	1.5469	1.2807	0.7717	0.9444	1.9264	0.4393	0.688	1.0804	0.2488	1.1393	1.925	1.8454	1.8421	2.3126	1.1397	1.3351	1.0856	1.865	2.383	0.0443	1.1536	1.9821	0.8544	1.2904	0.2214	0.7949	0.8782	1.0148	1.1572	1.7636	1.3019	0.975	2.196	0.3669	0.8905	0.8856	0.5247	1.2614	1.8293	0.8246	1.1605	1.2504	1.2928	0.5252	1.1119	1.1762	1.8833	1.4509	1.623	1.6047	1.3839	1.7666	0.9886	1.8344	1.2852	1.0205	1.4219	1.6456	1.1024	1.3624	1.0414	1.2911	0.8447	1.1763	1.4555	1.3367	1.9128	1.0066	0.9341	1.1942	1.316	1.1145	1.3489	2.072	0.6708	1.2594	2.245	2.0881	0.9531	0.9986	0.5407	0.5952	0.4224	1.4258	0.2734	0.9511	0.3846	0.5248	1.5692	3.4747	1.4529	1.3627	0.1446	0.3619	0.6617	2.5454	0.9185	1.1351	1.1428	1.0945	1.2142	1.4027	2.486	1.3553	0.457	0.9806	12.4224	8.8358	1.9701	0.7405	1.5331	1.0007	1.249	1.2348	0.9732	0.147	0.9545	1.9571	1.5013	1.2501	0.042	1.4347	1.2002	1.2375	0.1023	1.6331	1.3829
1	63	2.3623	0.5467	1.2343	0.6624	1.3117	1.0885	2.5905	2.6034	2.9438	1.9291	1.7511	1.0093	1.1614	1.1698	1.3654	0.9451	1.0329	0.9665	1.2017	0.9253	1.0648	1.6784	1.4992	1.3602	1.5496	0.8988	1.16	1.6299	2.0434	1.5783	1.5658	1.4793	1.4357	0.8905	0.6569	1.04	0.6388	0.7811	1.4665	1.5035	1.5324	1.8304	0.8818	1.0708	0.873	0.4063	0.8671	2.1885	1.9564	0.5175	0.7845	1.7724	0.8665	1.903	1.1645	1.7025	1.0233	1.3035	1.6586	1.8367	1.0089	2.1294	0.8187	0.3033	0.8153	1.2344	1.0886	0.7854	1.5153	0.7666	1.1103	1.5891	0.9156	0.9926	1.3144	1.0572	0.8414	1.5294	1.035	1.1559	1.8041	1.1541	1.1502	0.835	1.2115	1.0733	0.8127	1.4138	1.2013	1.6987	0.9905	1.4104	1.1195	1.1968	1.4542	1.4876	1.6749	1.9264	1.3016	0.2772	0.8736	0.9438	1.2088	1.5691	1.0384	1.331	1	0.8878	0.8775	0.4564	0.9606	2.4128	0.7836	0.9485	0.4128	0.4942	1.775	0.7343	0.8402	0.8554	1.4213	1.4718	0.9917	1.441	2.0796	0.9538	0.9771	1.0053	1.004	1.1206	0.4349	0.9679	1.2948	1.0259	0.7568	1.0225	1.2706	0.4996	0.3793	1.314	1.9663	0.4994	1.3138	1.7823	0.7024	0.9441	0.7908	0.705	1.1108	1.7764	0.7817	1.0875	1.2393	0.3179	1.2789	1.1981	1.7749	1.6973	2.0606	2.8323	1.8559	1.715	1.4863	0.6052	1.5158	0.5974	2.41	1.1354	3.4442	1.612	1.8422	2.1126	4.9672	0.157	1.075	1.4455	0.7736	0.2413	1.4085	1.8667	1.2527	1.1585	1.0993	0.795	1.7277	2.4139	0.6629	0.7706	1.1529	1.0684	0.8588	0.5333	0.3509	0.6722	0.4947	0.7992	0.6	3.0196	0.6276	0.8283	0.467	0.6499	0.4367	2.7335	1.5284	1.0295	1.5842	0.6879	0.2955	1.2586	0.6776	1.3906	1.0513	0.8325	1.7769	1.2558	1.0442	0.3073	0.6457	0.668	0.9986	1.2084	1.2063	0.6926	1.1472	0.4917	0.6827	0.8531	0.2561	1.8526	1.2201	0.6115	0.7476	0.8027	0.3812	0.8761	1.2966	0.3903	0.8847	1.7914	0.7047	0.9453	0.473	0.7297	0.7957	0.9704	0.6023	1.187	1.1327	1.4741	1.174	0.0957	0.0461	1.7504	0.7815	0.8983	2.7685	2.0271	1.3894	1.9259	1.8981	1.201	3.0417	0.6635	1.0092	2.0376	2.5652	0.6948	0.3229	1.9792	1.0918	1.1277	0.8133	1.1259	0.8032	1.091	0.3835	0.3238	1.3814	2.143	1.1554	0.7416	0.4591	0.755	1.0591	2.3104	1.5422	1.4784	1.5359	0.6813	0.1637	0.9957	0.7491	0.7628	0.6331	0.9713	4.1124	0.8018	1.0469	13.1174	0.9772	1.9432	1.4954	0.6699	0.8267	1.0716	5.6425	0.7264	1.8691	1.12	1.2457	0.9301	0.762	0.6862	0.3836	0.3233	2.235	1.1199	1.4217	0.8356	0.2051	0.3767	0.2135	1.0977	0.7134	0.9092	0.428	0.835	0.4877	0.8116	1.3315	1.3459	0.4086	0.6788	0.9529	1.4499	1.3739	1.4958	0.8672	1.7537	0.3307	0.9192	0.9378	2.7622	1.3328	1.302	2.029	1.6013	2.6851	0.8623	0.8265	0.85	1.5745	0.6394	0.9065	1.0042	1.3156	1.2275	1.9012	0.925	1.0907	1.0506	0.7034	0.3327	0.4177	0.5457	1.6123	1.3083	1.4607	1.1512	0.0696	0.0873	0.0911	0.1876	0.2273	6.0061	1.2884	2.4799	2.0754	1.5244	0.9975	1.0836	0.282	0.3766	0.5257	0.6633	0.9141	0.6338	0.5983	0.7413	0.8752	0.9646	0.4467	0.6923	0.7609	0.7531	0.6926	0.9749	0.9363	0.6055	1.1019	1.3733	1.1266	0.7231	0.7023	0.8585	1.4495	0.7068	1.6688	0.7584	0.9497	1.0539	0.5019	1.246	0.8097	1.4177	3.1148	1.315	1.4324	0.9032	3.2791	1.5721	2.8118	0.1783	0.8335	1	2.5634	2.4383	0.3803	0.8374	1.8497	1.1219	1.2314	1.5713	1.1603	2.5198	1.415	0.7367	0.5547	1.4401	1.2188	0.7454	0.4532	0.9914	0.301	0.8217	0.86	0.9847	1.1185	1.4193	0.9992	1.4934	2.0928	0.6888	1.1603	0.1007	0.2581	1.4189	1.4943	24.7648	0.9823	0.9006	1.2691	1	3.8783	0.8638	0.7548	0.6699	0.8963	0.7644	1.1033	0.8848	1.5574	1.7762	0.8299	0.318	1.2279	1.029	0.7598	0.7704	0.9241	1.2712	0.6151	0.5767	3.0616	1.2292	0.7845	0.1856	1.7842	1.2434	0.6473	0.4862	0.867	1.7943	0.8231	0.9737	1.0548	0.807	0.0562	0.9286	0.6632	1.6404	1.1861	1.8368	1.5375	0.6603	1.0251	0.9929	0.9281	1.3162	0.698	0.321	1.3807	1.0552	0.3243	0.7464	1.2646	1.3849	1.864	3.9543	0.9063	0.7002	1.0275	1.9648	1.4975	0.8636	0.2138	0.8677	1.0878	1.0645	0.9611	1.1539	1.3069	1.005	0.9274	0.8497	1.3234	0.7112	1.0437	1.0868	0.6276	1.1383	0.9561	0.6904	1.1662	0.9663	1.1884	1.0594	1.0021	0.9427	1.0085	1.3243	1.1164	1.11	1.1171	0.9106	0.2753	0.8223	0.8238	1.864	1.1219	0.9618	0.9351	0.2814	0.8005	0.2652	1.1048	0.8794	0.7476	1.0801	1.0141	0.5044	1.3481	0.6385	1.2214	3.1317	1.2047	0.5682	4.3332	1.0013	1.2246	1.0501	1.5695	0.9924	0.9155	1.4413	0.9454	1.6434	0.7636	1.0759	1.2395	2.7657	0.1345	4.1389	1.2931	1.3387	1.108	0.9091	1.0785	0.9785	0.8868	1.2125	1.5685	1.8983	1.8297	1.3304	1.1685	0.4535	0.2538	1.9114	0.9943	0.7934	0.4982	0.772	0.7	0.8806	1.0359	0.9667	0.6788	0.5184	1.0603	1.3878	0.4834	0.3834	0.3934	0.898	1.0626	1.4789	1.3773	1.0302	0.6664	0.8684	1.0924	0.6523	0.0788	1.051	2.249	1.077	1.9128	0.2214	1.4158	2.0435	0.6008	0.948	1.5772	2.512	0.8798	1.7493	0.9584	0.7544	0.6213	0.4465	1.1618	1.1553	0.7265	0.5582	1.8753	1.0161	0.3029	0.531	1.2517	0.6882	1.1859	0.8334	0.7606	0.7361	1.3351	1.1167	1.207	1.0769	1.0784	0.8413	0.9845	0.8808	0.8122	0.7992	0.6438	0.9758	1.1562	0.9316	0.8627	0.7835	0.7734	0.8569	0.6047	0.7787	0.4771	1.0829	2.1648	0.9268	0.8044	2.4429	0.7375	0.4407	0.4589	0.4406	0.8279	0.4955	0.9432	0.222	1.1892	0.608	0.6164	1.1077	1.658	1.4828	1.1205	0.9581	5.2196	2.0898	2.5932	0.8223	0.9292	1.0022	0.8494	0.69	0.9325	1.6903	1.1096	0.316	0.9699	0.9134	0.2282	0.8965	1.1573	1.5247	0.8099	0.9613	0.9011	1.003	0.147	0.7378	0.2918	0.5263	1.7171	0.042	1.1121	0.7482	0.7474	0.9895	1.3775	1.199
1	64	0.5001	0.7402	0.8195	1.7533	1.073	0.7572	0.4734	0.4806	0.7485	0.295	1.0013	0.7316	0.5213	0.609	0.8281	0.8745	1.1358	0.4546	0.6805	0.661	0.6893	0.5164	0.6536	1.1145	0.5268	0.6168	0.7852	1.0443	0.8898	0.7336	0.944	1.0096	1.0056	0.7299	1.6818	0.6258	1.8424	0.2877	1.1159	1.2664	1.3026	1.5261	0.4507	0.3329	0.4401	1.0212	0.6992	0.935	1.4251	0.8898	0.9677	1.2387	0.6739	1.014	1.0315	1.3429	0.9896	1.2446	1.387	1.4361	0.6015	0.4357	0.693	1.7441	0.5443	1.2534	0.5701	0.6488	1.1853	0.3441	0.8901	1.6149	1.4022	0.8629	1.3286	1.3147	0.7666	0.5724	0.7821	0.8929	1.2861	1.1936	0.2482	0.5936	1.1734	0.8427	0.7966	1.18	0.9498	1.4716	1.0239	1.6478	0.8353	0.9706	1.0264	0.8001	0.5869	0.1154	2.5905	1.2792	0.7502	0.9659	0.986	0.866	0.7587	0.9511	0.0272	1.1042	1.2149	0.905	1.1013	0.3039	0.8104	1.2923	0.5001	1.1395	1.7079	1.5114	3.2057	0.2603	0.5036	0.7238	1.2673	0.3299	1.7465	1.0599	1.0196	0.4477	0.5737	1.1127	2.2833	2.8024	0.6194	0.6874	0.7988	0.0536	1.1774	1.2294	0.657	1.2197	1.1997	0.2791	0.6296	0.8762	1.3334	1.0997	1.0168	7.4704	0.9068	1.0012	1.2159	2.0996	1.729	1.0278	0.5955	0.9067	1.1227	1.5449	1.4787	0.4898	0.2925	1.4349	2.5056	2.1227	1.2014	0.7794	0.6286	0.9197	1.3196	0.9323	1.3641	1.844	26.2135	12.521	0.8671	0.7249	0.8871	2.2072	0.7565	0.6525	0.9533	1.2555	0.5948	0.6676	0.3816	0.2985	0.2405	0.497	1.5573	0.9015	1.068	1.6442	0.3509	0.3214	1.3269	1.6142	1.233	1.516	0.8152	0.7403	4.081	1.1728	2.4291	1.4684	0.2568	0.4097	0.525	1.0423	0.4733	0.4996	1.2902	0.5273	1.1137	0.5287	0.3791	0.306	5.4441	1.7361	0.9893	0.9792	0.6834	0.6279	1.1259	1.1475	0.2527	0.7122	0.1233	0.3493	0.2561	0.2068	1.0735	1.3024	0.5948	8.7553	1.2171	0.8452	1.2138	0.8877	0.875	0.8179	0.7694	0.2188	0.978	0.359	0.5357	4.2826	2.1337	0.5757	1.2358	1.269	1.7136	1.0276	1.1861	0.3144	0.3335	0.8021	0.366	1.06	1.2202	0.9581	2.0375	0.7375	0.9808	0.4116	0.801	0.7673	0.2484	0.5426	1.1526	1.6433	0.9666	0.8637	0.6928	0.1161	1.1926	1.1721	2.6867	0.2867	1.1746	4.1207	1.3616	0.8987	1.1061	0.5922	1.03	0.8487	0.936	1.0828	0.2533	1.3585	0.3298	0.6607	0.1889	0.1385	0.1328	1.6577	2.3795	1.0068	0.973	3.2189	1.1459	1.4989	3.4713	0.4029	0.9139	0.5291	1.4808	2.4862	0.7254	1.0376	2.1929	0.7315	0.593	0.7326	1.4878	0.4404	0.6536	0.4981	0.9714	1.2777	0.1385	0.8343	1.9569	1.1367	0.6684	0.9065	0.428	0.9804	0.7042	1.1043	0.5852	0.5152	1.895	0.9391	0.908	0.9082	0.385	0.1139	0.884	1.058	4.3527	3.0092	0.3175	0.194	0.6062	0.6217	0.6442	0.277	0.7435	0.9105	0.5358	0.5348	0.706	2.0042	0.7857	0.595	0.5513	0.7296	0.6957	4.0201	1.7089	1.8377	2.119	1.9675	0.4177	1.2187	0.7867	1.1831	1.3075	2.0365	0.0696	0.0873	0.0911	0.1876	0.1941	0.8387	0.6989	1.4389	0.6541	0.603	0.8537	8.5877	3.1707	4.3707	1.0752	1.1563	0.0754	2.3735	1.6747	2.8454	1.369	0.2584	0.8114	1.0387	2.0069	1.0365	1.6244	1.4733	1.6312	1.0429	1.8409	0.9272	1.1087	0.8422	1.2167	1.6252	2.8475	1.2291	1.2192	1.7088	1.3311	0.7741	1.8481	0.6893	1.1204	0.4582	0.1884	0.1936	0.3607	0.2443	0.1703	0.4689	0.1423	0.1783	0.6351	0.6779	1.4917	0.1308	0.9853	1.723	0.9439	0.9056	0.4379	1.1932	0.5508	0.8947	0.9396	1.7528	6.3182	2.872	0.4545	1.6981	4.8344	0.9144	1.1436	0.8533	0.9888	0.8081	7.0074	1.3884	0.5728	0.1688	0.2751	0.3889	0.8009	0.1007	0.2581	0.8657	1.0409	0.1731	0.4777	0.7339	1.4413	1.5387	1.7078	0.9466	1.0029	0.359	1.6699	0.6847	0.5151	0.6339	0.6659	1.3556	0.4857	1.8244	0.78	0.5567	0.8201	0.8471	0.7479	0.8495	1.1606	0.6183	1.4591	0.9153	0.9009	2.4201	1.1559	0.8586	1.564	2.1712	0.6579	1.2024	0.7062	1.3451	0.753	1.2673	0.0158	1.5283	0.932	1.0159	0.949	0.6419	0.4715	0.8002	0.5478	0.7858	0.7806	3.9181	0.5256	0.321	0.6122	1.2538	2.5193	0.4238	0.9655	0.3259	1.2066	1.2125	0.767	0.7873	1.146	0.9205	1.2584	0.9942	0.2138	0.3259	0.9109	0.3957	0.6581	0.8342	0.5308	0.6855	0.8019	0.8503	0.9085	1.3324	0.9438	0.496	0.4915	0.8063	1.2899	1.2982	0.98	0.1907	1.2146	1.5825	2.5854	1.2584	1.1272	0.5917	0.4951	0.3848	1.2349	1.2276	0.2753	0.998	0.3958	1.0516	0.7984	0.7541	0.8881	0.2814	0.7971	0.8122	1.5077	0.7721	0.8666	1.0237	0.9208	3.2061	0.3829	0.9479	0.801	0.5865	0.7928	0.6517	1.1416	0.6485	0.9823	0.4134	0.8622	0.4945	1.8056	0.7365	1.3347	0.7041	1.3332	1.3155	1.271	0.7227	0.1345	0.9028	0.9652	0.5798	0.3869	0.6361	0.9348	0.7765	0.7466	0.5163	0.2847	1.2048	0.772	1.051	0.8181	2.0805	1.0604	5.6853	2.6484	0.8651	0.8384	0.8866	0.8694	1.3602	0.6102	0.8295	0.8493	1.6735	0.2301	0.56	0.9034	0.2488	0.1694	0.6006	0.8256	0.8976	1.5206	0.666	0.6893	1.4479	1.2495	0.8964	0.0036	0.9299	0.8834	0.6073	1.4336	0.2214	0.8072	1.0504	0.8468	1.0386	1.1827	1.771	0.8256	1.5115	1.188	0.9811	0.9812	0.8311	0.8899	0.6301	0.9112	11.0558	0.7811	1.0117	0.3029	0.7797	0.7502	0.3165	1.1359	0.4142	0.6357	1.0281	0.684	0.7659	1.091	1.1536	0.8019	0.6663	1.7794	0.9566	0.4766	0.6557	0.7406	0.7723	0.6622	0.9946	0.825	0.5122	0.5121	0.4801	0.5664	1.332	0.6774	0.7867	0.454	6.4473	1.9381	0.919	2.3105	1.0918	1.149	1.4357	0.8366	1.0002	0.3649	1.2209	0.4581	4.0795	0.7842	0.7642	0.5864	0.7777	0.6939	0.1446	1.245	1.0194	1.4544	1.5636	1.3676	0.9538	1.489	0.9364	0.9476	0.4265	0.5286	5.9563	0.6403	0.0126	7.0588	1.1336	1.5642	0.8907	0.1473	0.7874	0.762	0.6121	0.147	0.9642	0.7941	0.836	0.8698	0.042	1.2264	0.6864	1.2993	0.5896	0.8196	1.2508
1	65	1.8551	1.1314	1.0156	0.8193	1.3458	1.2985	0.1066	0.2055	2.5917	0.2093	1.2151	1.4222	1.3433	1.5664	1.3344	1.2714	0.9724	1.4631	1.527	1.3325	1.1566	1.2671	1.2144	1.0043	0.5268	1.1797	1.226	1.1073	0.9156	0.7956	0.9433	1.0119	0.8929	0.3118	0.8151	1.1086	1.0945	0.2877	1.1038	1.053	1.2346	1.5657	1.5377	1.0045	0.5304	0.5147	1.3093	1.2218	1.3224	0.8968	0.9834	0.3001	1.138	1.2507	1.2284	1.2301	1.017	1.0006	0.9446	1.3375	1.4644	1.5182	1.0531	0.6998	1.1319	0.8274	0.8955	1.1757	0.9674	0.5335	1.1053	1.036	1.1236	0.9644	0.8423	1.0118	0.8719	1.4412	1.0972	0.9521	0.9078	0.6875	4.0469	1.2525	1.0564	1.0372	1.3053	1.1009	1.1437	1.1011	0.9715	1.0905	1.1824	1.0403	1.0317	3.1607	3.3145	3.4585	0.5003	2.2469	2.0929	2.5623	1.0393	0.455	0.8018	1.6211	0.0272	1.1619	1.3049	1.4241	1.2276	0.3039	0.6164	0.7641	0.7584	1.0172	0.7447	0.9199	0.5191	1.9454	1.4883	0.9783	2.3593	1.6389	0.6653	1.0793	2.2212	1.2773	1.3807	1.9797	0.7821	2.007	1.8112	1.457	0.6109	1	1.5618	0.4016	0.3793	1.1151	0.9134	0.2791	0.7081	1.1906	0.6987	1.1241	1.116	1.4764	1.3056	1.0225	1.0084	8.0029	0.8105	1.0435	1.8297	0.9712	1.7967	1.9437	1.7874	3.1463	2.1122	1.5681	1.6781	0.6222	0.8411	0.7701	3.0486	2.4992	3.8208	1.6049	2.4273	2.3867	0.1277	1.0995	0.3628	1.059	1.5614	0.2413	1.1178	1.5362	1.0199	1.0201	0.1029	0.9981	0.2744	1.2653	1.1992	0.9264	3.1956	2.0484	1.0107	0.5526	0.3509	0.9696	0.4899	1.1257	0.6693	1.1595	1.8017	6.0445	1.1913	0.8302	1.0224	1.0759	2.988	0.2915	1.6111	5.7872	3.257	1.2284	1.2322	1.8115	1.2138	1.5024	3.5103	1.7864	1.0298	0.3073	1.0993	0.9107	1.1748	1.4131	1.5807	0.9223	0.2527	0.4917	0.3569	0.3493	0.2561	0.2068	2.2816	1.004	2.0383	1.0872	1.5531	0.9876	1.3972	1.7003	0.9668	1.3912	0.9337	0.5459	1.2109	0.8031	1.1941	1.5886	0.9228	2.274	0.7549	1.3136	1.1902	0.0957	0.0461	1.2053	1.1191	0.1915	1.4914	0.172	1.0489	1.6384	0.786	0.4372	1.4	0.472	0.6937	1.0068	0.2484	0.6248	0.3229	1.6073	1.6422	1.1705	1.7349	1.2178	1.1923	0.6849	0.726	0.2867	1.0663	0.6365	0.8696	1.1362	0.7591	0.8124	1.0033	1.0485	0.5071	1.326	0.2533	0.7087	0.1637	0.8635	3.5768	2.5835	3.019	0.9296	6.2049	1.208	1.2826	0.5237	2.2929	1.0804	2.7411	0.9496	0.9584	1.1912	1.3503	0.6	1.1074	0.8798	1.4224	1.1427	0.9413	0.9994	2.2414	1.2038	4.0476	1.4034	1.3172	1.0375	0.8913	1.6367	1.5868	1.5031	0.5924	0.9908	0.428	0.5413	0.7046	0.9661	0.6891	1.2396	0.417	0.4499	0.7385	1.3571	0.218	1.4123	1.1527	1.0372	0.341	0.827	0.9006	0.5149	3.3362	2.2035	1.3516	1.5889	2.29	1.0646	0.9201	0.2006	2.8444	0.7695	2.8496	2.7614	2.4035	2.2207	3.2382	1.7346	2.0587	0.8717	0.7587	0.8428	1.0484	0.5442	2.9224	1.2011	2.034	1.2978	0.0696	0.1794	0.0911	0.1876	0.3946	1.4839	0.6924	2.0946	2.3229	1.7078	1.3512	0.5013	0.282	0.1606	0.3448	0.3329	1.1834	1.0668	0.9997	0.7663	0.8593	0.5394	0.4467	0.7211	0.6771	0.7763	1.0438	1.2272	0.7769	0.6465	1.5872	1.0965	0.8324	1.1817	0.9338	0.808	2.3331	0.5263	1.1777	1.2163	0.7669	0.9396	0.5019	0.9496	0.9712	0.671	1.4362	0.2211	0.8129	0.8934	1.9619	1.0421	1.4604	1.1289	0.9324	0.2446	3.3644	1.9847	0.9667	0.7279	0.8059	1.0404	0.9993	1.1765	3.7843	1.4275	0.7415	0.7965	0.6096	0.7173	0.8124	0.614	2.0081	1.077	0.9267	1.1768	1.2939	1.3772	1.6827	0.3011	2.3801	1.1577	1.5614	2.2757	4.557	1.8349	1.0532	2.0691	1.3666	0.7132	3.5265	1.5189	0.8163	0.9791	1.3635	1.0684	1.0613	1.1937	2.3923	0.8033	1.0412	0.7842	1.4833	2.9669	1.3775	0.7591	2.1988	1.0384	0.9988	1.2097	1.0483	3.7153	2.9746	1.297	1.8657	1.6913	0.5268	0.5023	1.796	0.3154	0.8389	0.8213	10.9138	1.0399	1.7173	0.7766	1.5557	0.6991	4.8817	1.0982	1.349	1.5115	1.7853	4.2109	1.5539	0.9074	1.1838	1.554	1.2793	0.1048	0.939	0.321	0.6906	0.9974	1.5949	1.3698	1.3804	0.5681	1.5243	1.6299	0.9641	1.063	1.3444	1.3821	1.2976	1.0099	0.2138	0.644	1.1174	0.8195	1.2049	1.2608	1.7253	1.268	1.3288	1.0332	1.4932	1.0066	1.4155	2.1215	1.0542	1.2923	1.7535	0.4861	1.1773	1.106	1.6992	0.4423	1.0019	1.2339	1.3886	1.0547	0.9969	1.6555	0.7075	0.9646	1.5516	1.1391	2.8225	1.1291	1.0549	1.3567	1.0498	1.0632	0.9891	0.6527	1.4926	1.0277	0.8542	0.8588	1.0942	1.5472	1.0488	1.2597	1.6948	0.8384	1.315	2.5643	0.9024	0.8965	1.6435	0.4134	0.9838	0.3203	1.0692	3.5496	1.8521	1.6971	0.8886	1.0128	1.1084	1.1134	0.2853	11.4439	2.1824	4.5482	1.5102	1.2843	1.4056	1.2753	1.3703	1.7288	0.9455	1.2835	2.0752	1.162	0.8523	1.6079	1.1057	3.7616	0.0662	0.9839	1.3665	0.6879	1.579	0.8303	1.0204	0.9908	1.0046	0.4469	0.5795	1.0336	0.4095	0.2488	0.3969	0.7433	1.3524	1.003	1.533	0.8032	1.3287	0.8329	0.6507	0.6845	4.1778	1.1549	1.0414	0.2657	0.9453	0.2214	1.6208	0.8771	0.7409	0.8402	1.0845	0.6499	1.0119	1.4311	0.7466	1.0887	0.8766	0.8658	1.4666	2.2837	0.8175	2.1339	1.065	1.1755	0.3029	0.9871	1.4228	0.3165	1.3078	1.0896	0.8797	0.9708	1.6559	1.5434	1.283	1.1031	1.3508	1.3389	1.0218	1.084	1.4857	1.1472	1.2558	1.3767	1.4532	1.2886	1.257	1.8525	1.4942	2.1737	0.8964	1.5044	1.7838	1.2887	1.8264	1.3219	0.8403	1.2235	0.5623	1.0164	1.0332	0.3855	0.924	0.4691	1.4558	0.3796	1.2159	1.3028	1.8281	1.2101	4.8582	1.2482	1.4213	0.5504	0.1905	0.8591	1.2357	1.1354	0.8419	0.8844	1.234	1.2318	1.0793	2.3606	1.314	0.342	1.406	2.0054	0.3364	1.0052	0.854	1.2288	1.3477	1.7918	0.5027	1.589	0.5464	0.8998	1.3899	1.2342	1.56	0.3609	1.5958	1.6605	1.4497	0.5751	1.18	1.123
1	66	2.0397	1.1012	1.0723	1.8736	1.4069	0.9492	0.4112	0.2698	2.1301	0.4242	0.9554	1.1183	1.0746	0.7523	1.0031	1.1144	1.0865	1.0752	1.231	0.7389	0.7772	1.5813	1.3602	1.7623	0.8574	1.2	1.4824	1.0814	1.5412	1.516	1.5707	1.8453	1.411	0.3118	0.9166	1.2828	1.6082	0.2877	1.3549	1.3888	0.9693	0.9691	4.0093	1.8122	0.8575	0.4063	1.1615	2.1303	1.9629	1.2155	1.2302	1.576	1.1585	2.4118	1.1487	1.4455	1.2735	1.5851	1.0805	1.1415	4.1335	0.9751	0.806	0.9329	1.1198	1.2606	1.1071	1.3385	1.5339	0.7185	1.0405	1.1668	0.7888	1.1764	1.3084	0.989	1.0266	1.4817	0.7843	0.9253	0.8033	0.5663	24.6541	1.2276	1.6022	1.2969	1.352	1.8623	1.1598	1.6156	1.3928	1.8698	0.974	1.0001	0.9675	2.2816	2.6655	1.8821	5.5898	0.2772	1.3204	1.9562	1.4684	2.78	0.9686	1.1874	2.6645	0.7548	1.2421	1.7355	1.3265	0.3039	0.5618	0.6581	0.3609	0.4432	0.4643	1.4341	3.2389	1.9176	2.3653	1.0563	2.3828	1.0113	0.6729	1.164	2.0004	1.9356	0.8161	1.7345	1.5885	3.5626	1.599	0.79	0.7424	0.0536	1.7764	0.6805	0.729	0.8581	0.9931	2.47	1.0661	0.8661	0.8255	1.0681	0.931	2.3698	1.2157	1.0894	1.145	0.98	3.6022	2.6145	1.0936	1.2039	1.822	2.1231	2.6664	5.4635	1.0127	5.3071	2.2874	1.5121	1.0312	1.3218	3.9083	2.1651	5.0887	0.9246	1.768	4.8047	0.0508	3.7263	0.506	1.0421	1.0125	0.2413	1.024	1.3057	1.2656	0.9641	0.1029	1.1044	0.4371	0.2985	0.949	1.3453	1.3462	1.1066	1.5584	0.5211	0.3509	0.469	0.7682	1.0037	0.588	2.0724	2.0048	5.1573	3.981	2.3269	3.3844	1.4855	15.761	0.2896	1.3594	15.754	8.9978	1.6032	1.1277	1.2465	1.3178	1.2617	1.5737	1.4495	3.1982	0.3073	2.1231	0.8561	1.1655	1.0736	1.3775	0.8476	3.6887	0.4917	1.1144	2.3142	1.0781	0.9714	0.839	0.5804	1.1147	0.358	2.1301	1.0459	1.0931	0.8722	0.8553	1.6107	1.2113	0.2995	0.473	0.6484	0.707	2.4481	1.9195	1.6798	0.929	1.1748	1.4019	1.0378	1.2607	1.1582	0.3335	0.1915	0.6548	1.2155	1.0948	1.9828	2.087	1.1298	1.021	1.2405	1.3374	1.5494	0.9445	1.1292	0.6463	1.6381	1.8291	1.603	1.1994	1.1367	2.2695	0.7851	1.2573	0.2867	1.5745	1.3445	0.8774	0.8758	0.9282	0.4486	1.0371	1.4377	0.6706	0.9666	1.2574	1.1631	0.1637	0.7864	1.3884	0.9757	0.9107	2.4941	2.8117	0.9045	1.3826	3.1398	0.4866	0.6371	0.1924	1.0081	0.6291	1.0403	1.143	1.1515	1.6301	0.9623	3.0442	0.9519	0.8006	1.0361	0.6339	0.9001	1.5805	0.7896	1.5496	0.8668	0.1936	0.5136	2.4343	0.8763	1.184	1.0203	0.428	0.6683	0.5692	1.0048	0.6099	0.4856	1.3751	0.706	0.845	0.9874	1.1076	0.976	0.9123	1.5855	2.1743	1.0254	0.7775	0.2564	2.0584	1.9182	0.9029	0.277	2.8614	0.9864	0.5944	0.8205	2.8177	1.5013	2.4694	1.9759	1.8177	2.0306	1.5626	4.63	3.2125	0.7557	0.9076	1.665	0.9712	0.6835	3.096	1.2021	6.1471	1.3844	0.0696	0.0873	0.0911	0.1876	0.3035	1.3242	1.0119	2.7384	1.3511	1.149	1.3669	4.5501	0.866	1.4688	0.3448	0.3791	0.5953	1.0209	1.0003	0.7925	0.7799	0.2112	0.4467	0.6803	0.8204	0.8749	0.8617	0.9661	0.844	0.6792	1.162	1.68	1.1572	1.0454	0.834	0.8245	5.2255	0.9316	1.4278	2.9002	0.9632	1.1382	0.7373	1.0124	0.9303	2.4987	1.4952	0.3345	0.9255	0.2443	0.7328	1.861	0.6786	0.1783	0.8041	1.9838	5.9076	1.4204	0.7568	0.9903	0.6691	1.0871	1.1652	0.513	1.5723	2.546	1.1743	0.8894	0.4819	0.6242	0.6068	0.6127	1.8946	1.3525	1.7291	1.2233	1.2707	1.0021	3.3561	1.0115	1.3877	4.5975	5.3257	1.2375	12.0562	3.4508	4.4318	5.4019	0.9838	0.1731	1.6332	1.3341	0.1563	1.8457	2.345	0.8871	1.1052	0.359	1.5048	0.5315	1.3557	1.1953	1.2693	5.2054	0.91	1.2526	1.8003	1.4053	0.8106	1.1661	0.7955	1.6315	1.2594	0.868	2.5496	0.9818	0.4904	0.2115	2.0366	0.3154	0.8586	1.8216	13.3245	2.2209	1.501	0.9664	1.0953	0.7079	3.951	1.8084	1.2112	1.034	1.887	2.0113	2.11	0.8481	1.847	1.1423	0.9926	0.1048	0.6475	1.0745	0.4114	1.1319		1.1133	1.3147	0.69	1.2461	1.2961	1.0333	1.0756	1.4214	1.3597	1.0227	0.9834		0.8173	1.0748	1.2335	1.0605	1.3721	1.0853	1.1722	1.0442	1.6209	1.3116	0.9711	1.38	1.3054	0.9539	1.098	2.0418	0.4916	1.1852	0.6049	1.4924	0.9918	0.1659	1.5712	1.7343	1.0866	1.0932	3.0536	1.2794	1.0244	2.4818	1.0227	2.1373	1.5813	1.2649	1.2087	1.2843	1.4259	0.7	0.2652	1.7047	0.9988	0.8211	1.0006	1.2978	1.8422	1.1079	1.1742	1.4081	0.7937	2.1065	3.9299	1.3122	0.8427	2.6961	0.4134	2.2727	0.742	0.7867	2.8851	2.5078	1.9424	1.0004	0.8821	1.3803	1.0079	8.8008	29.6604	1.757	2.1673	1.5872	0.6485	1.5946	0.9455	1.0588	1.5644	1.3797	1.6046	0.738	1.0505	0.9969	2.8612	2.9786	13.1828	0.4106	0.855	0.8703	1.1757	1.1374	0.6405	0.9346	0.9299	0.8037	0.7103	0.8617	0.8918	1.2249	0.5336	0.8183	1.2766	1.3287	1.3144	1.3833	1.0427	1.1223	0.9352	1.1527	0.7641	0.786	1.1902	1.2263	0.7525	1.6197	0.2214	0.7538	1.4917	1.204	1.0438	1.5628	0.8994	1.5643	2.8164	0.335	1.2324	1.4346	1.0364	0.9199	0.649	0.9699	1.7907	1.3812	1.0424	0.3029	0.9754	1.6589	0.8489	1.3115	0.5687	0.5933	1.1889	1.2264	1.1002	1.4875	1.2773	1.0288	0.7064	1.695	1.0601	0.5589	0.7853	1.051	1.0233	0.777	1.1946	1.0723	0.6327	0.6263	0.5202	0.8393	1.3153	1.1879	1.0374	1.8148	1.6735	1.775	1.3821	1.4062	0.4407	0.6942	1.8572	1.0745	0.9906	0.5357	0.8823	0.663	2.9711	1.0806	1.359	2.2812	3.9765	1.2345	0.4035	0.6367	1.6615	1.5564	0.9986	0.8978	1.1032	1.4301	1.0268	1.1562	2.1799	1.393	0.5221	0.9167	2.1894	0.5624	0.8474	1.4089	0.9862	1.4993	1.2074	0.4345	1.2226	0.3439	0.7192	1.2817	1.1924	1.4696	0.4979	1.204	1.0485	1.5262	0.5621	1.297	1.6116
1	69	1.5549	1.1183	0.7783	0.5557	1.0206	1.1187	4.3392	5.5551	1.1819	2.4492	0.7895	0.6652	0.6508	0.9739	0.6619	0.8223	0.4209	0.9924	0.8524	0.7617	0.8368	0.7623	0.5412	0.3488	1.4089	0.6958	1.1948	1.3053	1.3666	1.5331	1.6576	2.2349	0.6077	0.7567	0.735	0.834	1.1865	0.2877	0.8322	1.1811	1.3748	1.5359	0.4507	1.1805	0.9287	0.4063	0.9194	1.9168	2.6211	0.9653	1.2542	0.7434	0.7793	0.6487	0.9597	0.689	0.7766	0.8834	1.0218	1.0366	0.1424	3.6729	1.0306	0.3033	0.7236	0.6472	1.3157	0.6553	0.6341	0.3441	1.0529	0.8519	1.4632	0.9017	0.6375	1.1751	1.2488	1.3993	0.9282	1.2398	1.031	1.4389	1.3533	0.7267	0.5324	0.8466	0.6592	0.611	1.0136	0.6923	0.822	0.4129	0.9953	1.186	0.9958	0.9288	0.7503	0.8098	0.4199	0.9113	0.9063	0.8708	1.3768	2.6935	1.0553	1.246	0.0272	0.7719	0.8102	0.8014	1.4627	0.3039	0.4932	0.7587	0.5464	0.4211	3.289	1.1899	2.333	0.7955	0.5204	1.078	0.2454	1.7314	1.2848	0.8552	0.9726	0.8954	0.906	0.836	0.8573	0.5567	0.6282	1.1179	1.0931	1.5354	1.3064	0.5743	1.4941	1.0896	1.3551	0.2791	2.7951	1.7781	0.5896	1.6721	1.7224	0.698	1.2491	2.781	0.9875	0.6141	0.8416	0.471	1.2082	1.1375	1.7409	0.622	0.9288	1.269	1.2649	0.8623	0.9238	0.5948	1.2826	1.3543	1.4306	0.9577	0.6752	1.1252	0.7441	0.6963	1	0.2372	6.128	1.4104	0.8699	0.2413	1.2172	1.4489	1.0848	1.2719	1.3837	1.2584	2.2461	0.2985	0.6022	3.7877	0.2938	1.0211	1.4391	1.1414	0.3509	1	0.7299	0.7254	0.4236	2.0049	0.4695	1.1141	4.0416	3.4237	2.9018	3.7627	1.2772	2.8231	1.4825	0.62	0.2955	3.1556	1.0749	0.9421	1.1167	1.1759	1.0547	3.1897	0.6893	0.3073	2.6459	0.7838	0.9189	0.4595	1.3455	0.8895	0.2527	0.4917	1.0454	0.3493	0.2561	1.1533	1.3105	0.955	0.8223	0.2692	0.2266	1.2617	1.5784	0.9565	0.8844	1.4849	0.562	1.8212	0.8057	0.2583	0.7749	0.5787	0.2741	1.1399	0.9587	1.0822	1.2524	0.0957	0.0461	1.0931	0.3335	3.4146	3.6006	1.2383	1.451	1.1165	0.2242	1.8479	1.128	3.848	2.5339	0.9213	0.7342	1.4113	0.3229	1.7494	1.1459	1.3976	0.7893	0.8184	0.7588	0.7617	0.2078	0.2867	1.4064	1.4731	1.0183	0.6623	0.592	0.8593	0.6582	0.8272	0.3451	0.9917	0.2533	0.6062	1.0448	1.0576	1.7043	1.1201	1.1682	1.1728	1.7996	0.6973	1.1522	19.8174	0.6158	0.6606	0.5175	1.2856	0.9809	1.1791	0.4017	0.9146	0.5924	1.726	0.745	0.8167	1.0952	0.7409	1.1211	1.5908	1.2797	1.5542	1.234	0.5989	0.1385	0.1419	2.079	1.1096	0.8016	1.2283	0.428	0.6556	0.7543	1.1736	0.7617	0.4856	0.4881	0.8173	0.8235	1.159	2.5588	2.5833	0.7148	0.7321	1.0621	0.8475	0.1355	1.3504	0.899	1.2243	1.7538	1	2.0859	0.7978	0.7723	1.8553	1.2427	0.4039	0.7025	0.9963	1.0148	1.8656	0.9494	1.6396	0.9594	0.9985	1.1805	0.3738	0.4177	0.7884	0.7548	1.183	1.7582	0.9523	0.0696	0.0873	0.0911	0.1876	0.1985	1.1567	0.9173	1.1832	1.0822	0.9522	1.3904	1.8714	0.282	0.989	0.3448	0.403	0.5458	0.4198	0.4225	0.7998	0.8544	0.6925	0.4791	0.718	0.4884	0.7071	0.811	0.2722	1.1258	0.6729	1.3041	0.9175	1.6881	0.5226	0.9389	0.9138	0.3678	0.4402	1.3715	3.7405	1.2231	1.0761	0.9999	0.7124	0.9047	2.6131	2.7297	1.3397	1.9531	0.4514	2.4872	2.9436	1.7528	0.1783	0.6867	0.2446	0.5576	0.1308	0.3803	0.0722	2.1745	1.0288	0.4026	0.706	1.6254	1.1907	1.1638	0.7154	0.4769	0.9624	1.0044	0.4882	0.3412	2.147	0.5668	1.0164	1.1623	0.8626	0.6575	0.1003	0.6623	0.9177	0.8114	2.766	2.0017	0.8609	0.5749	1.9245	2.1698	0.1731	0.6803	0.9293	0.1563	1.6672	2.4446	0.8855	0.7339	2.9351	0.9585	1.0015	1.6227	1.1497	1.488	2.6545	0.6369	0.7382	0.8507	1.7858	0.7764	0.8612	0.6415	0.7344	0.6146	1.6161	3.5248	1.1656	0.5794	0.3888	1.0161	0.8324	0.7148	1.5184	1.4157	1.6569	0.6624	0.7746	0.7931	0.6852	0.7283	1.3336	0.5445	1.3773	0.9188	1.0642	3.1841	1.0994	1.9258	0.4066	0.8974	0.1048	1.2268	0.321	0.5734	1.0635	0.8743	1.2968	1.3524	0.455	1.3468	1.387	1.437	0.9454	1.2608	1.105	1.5084	1.2267	0.2138	0.6649	1.4278	1.2259	1.409	1.6638	1.6529		1.3725	0.9635	1.2848	0.9728	1.319	2.4825	1.8536	1.2925	1.4664	1.191	1.3207	0.709	0.9792	1.0082	0.9175	0.9802	0.9037	0.639	0.716	1.0014	1.0815	1.0557	0.2753	0.3272	0.9128	1.3413	1.118	1.7639	1.4729	1.2635	0.4637	0.2652	1.0324	0.9322	0.835	0.9437	1.2555	0.4016	0.8558	0.6692	1.2168	1.0136	1.1584	0.4947	1.6309	1.0869	1.0074	0.4134	0.853	0.528	0.8223	0.6335	1.5757	0.8643	0.8759	2.8559	1.2467	1.2377	0.1345	0.4681	0.91	0.9971	1.6779	1.0128	1.1941	0.8073	0.9209	1.0142	1.9668	1.8703	0.7917	0.8462	2.5482	0.3055	0.1626	1.2278	0.874	0.736	1.1104	0.7583	1.1515	4.9648	1.2901	0.9164	0.9167	0.5571	0.8325	0.9404	0.2907	0.4715	0.8918	1.7195	0.9694	1.1678	0.1963	1.008	0.9147	0.9689	0.7222	0.5687	0.3575	1.104	1.9648	1.936	2.4954	0.2214	0.6013	1.6244	0.9186	0.6852	1.5104	2.5347	1.0851	1.485	0.7937	1.1805	0.7504	0.8316	1.3341	1.2389	0.752	0.5238	1.2686	0.9569	0.3029	0.8423	1.1114	0.3165	0.6188	1.162	1.0077	0.7352	0.8551	0.9742	0.7225	0.7176	0.9081	1.0967	0.5723	0.6968	1.0722	0.6572	1.0112	0.8061	0.7744	0.7373	0.6781	0.946	0.7864	1.0419	0.987	1.1433	0.6115	0.9151	0.7295	0.7566	0.7713	0.8469	0.4122	0.4407	0.6516	1.4149	1.7643	1.1703	1.6825	2.2224	1.2523	0.3105	0.3957	2.6308	3.1535	1.6803	1.0236	3.5048	5.916	2.3804	1.9397	0.8615	0.4801	1.0112	0.6997	0.5195	0.6327	1.1861	2.0404	0.3459	0.9478	1.7789	4.0657	1.0979	0.7566	1.0222	1	1.1135	0.8193	0.7961	0.147	0.7325	0.9582	0.8997	1.9906	0.042	1.4135	1.2057	1.1472	1.8031	0.6151	1.5943
1	71	1.1396	0.969	0.3683	0.4083	0.4606	0.9842	0.4481	0.2055	1.3651	0.2093	1.0978	1.0763	0.9337	0.6598	0.892	0.771	1.1517	0.6524	0.8478	1.3382	1.4324	0.8893	0.8543	1.2792	1.7767	1.6456	1.0563	0.8317	0.4895	1.2665	1.4568	0.207	0.9209	0.3118	1.0243	0.5905	0.3956	1.4064	1.1584	0.6885	0.7437	0.5811	1.3943	0.9415	0.7104	0.4063	1.3498	1.1313	1.0047	0.5275	0.5087	0.8916	1.1369	0.5985	0.5469	0.4008	1.5312	0.9464	0.6987	0.4757	2.3726	0.9185	1.393	0.949	1.1181	1.3193	0.8535	1.3335	1.7615	0.65	0.9831	0.9457	0.8707	1.1892	1.4448	0.78	0.9534	0.9713	1.5229	1.3588	0.9379	0.7431	0.6155	1.2038	1.3992	0.8493	1.3855	1.6819	0.8578	0.7673	1.1509	0.9539	1.379	1.3629	0.9637	0.803	0.896	1.9335	2.7574	0.6731	2.3533	0.6333	1.3078	2.4738	1.0176	0.7961	0.852	1.4416	1.7032	0.3141	0.7833	1.297	1.452	1.2233	0.7007	0.8566	0.5161	0.5384	0.7677	0.6678	1	1.3469	0.3959	0.6431	0.1919	0.8995	0.4543	0.7321	0.784	0.7134	0.998	0.2168	0.8338	0.726	0.3919	3.7832	0.994	0.4052	1.3892	1.2474	1.1277	1	0.8719	1.6377	0.8481	0.4108	0.4954	0.7177	0.9774	0.4775	0.7498	0.5509	0.9531	2.5783	0.8682	0.6966	1.0894	1.1021	0.4711	1.2931	0.7147	0.0662	0.8083	0.5031	1.1656	2.4538	1.1416	0.8153	0.8404	0.1387	1.056	0.3102	0.2849	0.0391	1.3909	0.6883	1.0305	0.2413	1.0374	0.6452	0.9209	1.3483	1.5534	1.2346	0.2744	0.8764	0.4829	1.3949	1.1156	0.7112	0.7964	1.5134	0.3509	0.7907	0.0683	0.4314	1.1133	1.2625	1.6765	0.3917	0.3123	0.5886	0.5325	0.2206	0.6066	4.6263	1.0958	0.0415	0.2955	0.5991	1.008	0.6165	0.9399	1.3282	0.9552	0.9882	0.715	0.3073	0.3236	1.3562	1.0365	1.7094	0.4869	1.132	4.6825	0.5976	1.1735	0.8039	0.3958	1.6753	0.9215	0.7063	0.8733	0.0563	0.2266	0.8816	1.8361	0.5447	0.5393	0.9114	0.6666	2.1354	0.854	0.2583	0.9151	0.6318	0.6057	0.6516	1.3072	0.7637	1.3722	0.0957	0.0461	1.4123	0.6086	1.7817	1.4813	1.256	1.2433	0.9348	1.1869	1.1003	2.5631	0.6749	0.8735	1.6503	0.4155	1.1949	1.1679	0.6505	0.7144	0.5883	0.8202	0.1161	0.5291	1.3497	0.2078	0.2867	0.398	0.6452	0.5487	5.1523	0.364	0.8369	0.8137	2.6208	1.9195	0.8783	0.2533	1.0477	1.5631	0.8213	0.4144	0.3081	0.345	0.5066	1.6456	0.7348	1.084	2.4301	1.3685	1.3442	2.8885	0.3211	0.8727	1.517	1.4243	0.0618	0.5124	1.2488	0.8407	0.9408	0.9279	0.6106	1.3196	0.959	0.8915	0.8566	0.8667	0.6094	0.7032	0.7744	0.3678	0.6372	1.0073	0.7418	0.428	0.598	0.9431	1.2788	2.745	0.4856	0.1229	0.6393	0.724	1.0222	0.218	0.7531	0.8725	1.9875	0.2901	0.7658	1.8398	4.5265	0.6406	0.6464	0.3235	0.277	0.7641	1.1575	1.7975	1.3168	0.8112	0.7787	0.7541	0.8024	1.1567	0.4827	0.9357	0.129	0.3784	0.1849	0.286	0.313	0.4177	1.0399	0.7161	0.9018	0.5158	1.2381	6.5227	14.2055	7.1414	1.1993	6.6159	2.9232	1.0219	0.6278	1.1513	1.0902	1.0308	0.2163	0.282	0.1606	0.3448	1.506	1.5926	0.3753	2.9873	1.8205	1.7399	3.8431	0.8593	1.4984	1.321	1.9815	0.8414	1.8932	0.5155	2.5218	1.2991	1.1492	2.45	2.4562	1.096	1.2947	0.461	0.5394	0.7633	1.6041		1.1553	1.5649	1.5603	1.3122	0.9621	2.5823	10.181	0.5362	0.7622	1.0163	1.5589	1.867	0.1783	1.2559	0.2446	0.6105	1.5113	0.3803	0.0722	1.7793	0.9062	1.4604	1.3859	0.7957	0.4347	0.4888	0.6855	1.6818	0.3911	1.434	0.8695	0.1675	0.3093	3.3095	1.0821	0.9321	0.8105	1.6193	2.3307	0.3803	0.6872	0.9267	0.4112	0.4871	0.2081	0.7681	0.9833	0.7703	0.1731	0.6777	0.4926	0.1563	0.4131	0.879	0.8324	1.2816	0.359	0.7324	0.8028	1.8062	2.6582	1.2895	1.4987	1.0894	0.3616	0.6557	0.5898	1.2761	1.133	0.9159	0.7626	0.9397	0.778	0.3616	0.6871	1.3094	0.1856	0.6919	1.0359	4.3091	0.1892	17.3733	1.1826	0.8261	1.0893	0.9203	0.8575	1.1866	1.2378	0.8363	1.0254	0.7348	0.9132	0.9993	0.4673	0.7747	0.3331	1.1393	0.1048	1.0494	0.7165	1.424	0.8066	0.2517	0.8063	1.1514	1.4763	0.9996	1.0408	1.3024	1.0011	1.1449	0.7777	1.6046	1.0059	0.2138	1.4319	0.9968	1.7817	1.0577	1.0744	1.2496	0.8482	2.7953	0.8744	1.0118	1.0197	0.976	1.4572	300.869	1.1188	1.5894	3.0919	0.8727	2.131	0.8934	0.614	1.0831	0.4471	0.7202	1.2438	1.4031	0.3848	0.9722	0.8586	1.7901	0.8508	0.9828	0.93	0.7	0.8883	0.8216	1.7238	1.1567	1.4136	0.7494	0.9014	1.0627	1.1448	0.9372	0.1165	0.8978	0.8514	1.1444	1.0326	0.8568	0.2707	1.0215	0.4506	0.4434	0.4704	0.3401	0.3203	0.9569	0.6339	0.5479	0.8724	0.9996	0.6338	0.9422	0.9258	0.1345	0.1163	0.8639	0.6992	0.7506	0.8287	0.7694	1.0182	0.7437	1.2027	0.4035	0.6234	1.6131	0.937	0.8939	0.3055	0.1626	0.4339	0.0662	1.5781	1.2022	1.158	1.253	1.1626	1.5415	0.9147	0.6964	0.6459	1.0743	1.4122	0.3216	0.6169	0.6156	1.0889	0.9912	0.8027	1.0099	1.2422	1.1973	1.4338	0.7622	0.482	0.0315	1.0314	1.1948	0.2657	0.6598	0.9396	0.8962	1.456	3.06	0.7484	1.2595	0.7697	0.999	0.2531	2.5022	0.8438	0.6549	4.9797	1.2744	2.8857	0.7081	0.1026	0.7176	1.232	0.3029	0.6799	0.4334	0.3165	0.7363	0.9503	0.8401	0.5092	0.982	0.912	0.701	0.7485	0.8867	0.7601	0.6758	0.7775	0.8064	0.8243	0.5511	0.9181	0.8044	0.8967	0.8505	0.7751	0.8703	1.1546	0.3424	0.6717	0.5311	0.8672	1.6818	0.6659	0.868	0.9066	0.8874	1.03	0.8307	0.8523	3.2401	0.5804	1.3355	1.0443	2.7958	0.5821	1.9565	0.4662	0.8317	0.3084	0.7265	0.1446	0.7692	0.4538	0.6156	0.8068	1.2662	0.5392	1.1063	0.8029	0.9863	0.7901	0.8844	0.3983	1.5504	1.9138	0.2485	0.4149	0.2427	1.273	1.0731	0.7651	1.1702	0.5635	0.147	1.1176	0.9955	1.3872	0.7177	0.042	0.7473	0.7156	0.8194	0.8739	0.2424	1.0264
1	72	0.3363	1.1545	3.0139	4.5166	1.3538	0.944	0.1187	0.2055	0.5693	0.2093	0.9072	1.1307	0.6724	1.2843	1.3283	0.791	0.7407	0.8443	0.9682	1.0531	0.7425	0.5972	0.8854	0.5219	0.5268	0.8676	0.9801	0.9263	0.8434	0.8039	1.8734	2.9038	0.8389	0.3118	1.5518	0.9695	2.7793	1.48	1.0951	1.2666	2.181	1.2692	0.4507	0.9119	0.8803	1.0949	1.1986	0.5741	1.1103	1.296	1.2344	0.9831	1.0061	0.8851	1.1963	1.3702	0.7222	0.9735	1.345	0.687	0.8339	0.7591	0.5811	1.7474	0.8196	0.8057	0.5107	0.6193	0.8008	0.3441	0.9774	1.1337	1.4228	0.6827	0.7655	0.884	0.7596	0.7995	0.8753	0.6718	1.3011	0.6771	2.6969	0.9702	1.1136	0.8664	0.7309	0.9857	1.0375	1.2121	0.7206	0.9959	0.8665	0.7942	0.8432	0.8882	0.929	0.5779	0.6156	4.9864	1.4726	1.5542	1.0667	3.5732	0.7295	1.0175	0.0272	0.8649	1.1648	1.7404	1.272	0.3039	0.9125	0.9247	0.6067	1.7162	6.7635	2.2729	1.7364	0.2603	0.4547	0.9271	0.8065	1.4691	3.8344	1.8168	1.2937	0.3326	0.9825	1.2944	3.2563	3.309	1.365	1.1573	0.7759	1.5329	1.1314	1.2409	0.3793	1.0903	1.0751	0.2791	1.8149	0.7614	1.5717	2.2022	2.0216	8.6072	1.5637	20.5269	0.966	12.382	2.4181	1.0105	0.9385	1.8156	1.8415	4.311	4.0359	1.5708	1.2658	3.9239	3.7735	4.1684	2.0375	0.7434	1.6898	1.6321	3.9406	2.5679	2.3874	6.2483	0.0419	16.808	0.1328	1.5637	1.2385	2.338	1.0135	0.8236	1.0679	1.5457	0.3353	0.8005	0.2744	3.8871	0.1663	1.6678	0.8064	1.3378	1.9529	2.9097	1.3969	0.5455	1.9613	2.1188	1.2723	1.2603	1.137	3.3819	6.4835	1.5934	5.194		3.152	0.1509	0.6786	5.3199	4.8468	1.9032	1.3691	1.1292	1.2575	1.0656	1.4307	0.6532	3.592	0.3073	1.3326	1.2097	1.1116	1.4438	1.3492	1.0514	0.2527	0.4917	1.9939	0.3493	0.2561	1.9639	0.3017	0.9871	1.8264	7.8655	1.4295	1.2689	1.7697	2.4156	1.2066	1.5528	0.9022	0.488	1.2368	0.2583	0.5413	8.6426	5.0404	0.7364	1.1051	1.8858	2.5456	0.0957	0.0461	0.2225	2.1881	3.6812	3.7682	1.0472	2.2832	2.156	0.3418	1.8774	0.4388	4.1123	1.9675	0.5326	0.2484	1.014	0.8868	0.6893	1.1057	1.9645	1.2719	0.7077	2.6515	0.7772	1.6128	0.7996	1.2661	3.5559	1.5883	1.0278	3.3151	0.9357	0.8321	0.9069	1.8066	1.1724	0.2533	0.9548	0.9426	0.682	2.3428	1.6464	1.6286	2.0992	3.6857	1.1767	1.4734	1.4378	2.885	3.0739	7.788	1.3231	0.9235	1.4043	0.4595	2.4367	0.2004	2.9832	11.1839	0.8659	0.6228	1.5451	5.6934	2.0265	2.2404	1.0039	1.3654	0.7872	0.1385	0.1068	0.6328	1.0592	1.0223	1.249	0.428	3.0105	2.7965	0.9363	0.4494	0.6925	0.9894	1.5125	1.5905	0.806	0.4938	2.2975	1.5706	0.4777	0.3607	0.8045	2.5604	1.2228	1.0395	0.9418	0.4414	0.277	2.6014	1.151	0.4609	0.0511	0.8459	4.5017	1.2063	1.0177	1.0329	0.8301	1.2993	15.4572	5.5627	2.5753	3.3696	4.3063	0.5962	2.6755	0.9132	1.3258	0.4021	1.0995	0.0696	0.0873	0.0911	0.1876	0.2813	1.2537	1.7327	3.2763	0.7974	0.714		0.4403	0.282	0.1606	0.3448	1.2982	2.0331	1.0447	1.7353	1.8839	1.681	1.0184	0.9344	0.8244	1.4268	1.9265	2.5928	0.9759	3.3932	1.2694	0.9956	1.1222	2.4951	0.9924	1.0904	1.3594	3.4483	1.6606	1.1543	1.022	0.9615	0.8576	1.9995	0.8544	1.0896	3.0135	2.1432	1.4209	4.9373	1.7158	1.0376	2.4333	1.571	0.8426	1.1644	0.628	2.3513	1.1941	1.1678	1.9465	1.0239	1.3629	0.2701	2.5519	1.0502	1.7078	2.1556	1.7214	4.4829	3.4743	0.8992	0.9512	5.0714	2.1914	0.5504	1.0932	1.1853	0.8743	0.987	0.2379	0.8803	2.0565	1.2247	3.0097	9.993	1.3209	5.6878	5.7909	1.7471	0.4075	0.4462	1.557	0.9527	1.1916	2.1792	0.7928	1.5046	2.136	1.0906	0.6159	1.0739	0.5534	1.0382	2.2087	1.0143	2.5468	1.6397	1.1884	0.6797	1.3067	0.8702	1.442	2.3195	1.1745	1.569	0.9212	1.1403	2.2113	2.0447	1.3272	1.8402	2.5796	0.7023	1.2556	0.9966	1.1241	1.1387	1.6036	0.0115	0.6308	0.2173	1.5819	1.1317	0.9975	0.6251	1.1253	0.8378	1.1886	1.426	0.7924	0.6905	2.1679	1.4794	1.6882	0.0324	0.81	1.2926	0.5176	0.7981	0.639	1.2004	1.3317	1.1468	1.3979	1.6157	0.9081	0.2138	3.6248	1.1773	0.3797	0.9339	1.5317	2.3005	1.0367	1.1649	1.0371	1.3495	1.4207	1.273	0.3226	1.7065	1.0784	1.457	0.7071	1.754	1.4973	1.4371	1.7896	2.6689	1.2408	0.8789	0.6653	0.937	0.3848	1.2256	1.139	0.2753	0.8293	0.3434	0.7151	1.0424	1.432	1.3067	0.2814	0.1804	0.2652	1.6823	1.034	0.8866	1.246	1.4254	3.2324	1.0092	1.0143	1.5236	0.7309	0.9743	0.8112	1.807	1.3996	2.3497	1.4149	1.144	0.6249	1.8255	0.8839	0.8942	0.6605	1.0685	2.8089	2.069	1.0493	5.4665	22.0221	0.9097	0.8972	0.7589	0.8851	2.3552	0.8946	0.9273	0.5427	2.5868	1.4309	1.2459	1.0559	0.3093	4.383	2.2551	11.2112	2.7841	1.4171	1.4125	1.6195	1.4002	4.7925	2.7513	1.1285	1.5438	1.4064	0.2396	0.9465	0.8589	0.4912	0.1694	0.9599	0.6527	1.0216	0.3408	0.6736	1.3068	1.1598	1.8135	1.0698	0.0036	1.2049	1.527	1.0374	2.3606	0.2214	1.4462	1.0946	1.2153	1.1042	1.1183	1.8347	0.6474	3.5714	0.7891	1.363	0.9038	0.977	0.6519	0.5316	0.0052	52.6998	1.8854	0.9276	0.3029	0.4193	0.2062	0.3165	0.6228	0.9159	0.9574	0.8206	0.6916	0.9294	0.5951	0.7469	0.9078	1.1317	0.6225	0.7532	1.1221	0.7791	1.2261	1.0027	1.0476	0.6995	0.6511	0.9532	1.0067	1.9837	0.6974	0.956	2.2468	0.8316	0.5073	12.3198	3.5259	1.0547	1.0045	1.4526	0.4442	3.8265	4.7423	7.9068	1.4452	4.4038	2.2531	3.3766	2.7994	3.8243	1.405	3.3163	0.7688	0.1446	0.2697	1.0739	1.6731	2.1134	1.1421	0.9159	1.4144	0.9171	0.6819	1.4548	0.6844	0.6212	0.4388	2.2635	3.2823	2.5588	5.8118	1.2091	0.1473	1.1427	0.3905	0.9445	0.147	0.9427	1.7232	1.6442		0.042	1.2407	0.7684	1.4146	0.9496	0.2424	1.0637
1	76	0.4552	0.9159	1.1044	1.0234	1.2314	1.4359	0.0689	0.2055	0.8714	0.2093	0.9987	2.2706	1.5367	2.2466	1.5699	1.9986	1.0609	2.2406	2.1216	2.1292	1.4599	1.2819	1.0258	0.8661	1.2661	2.0278	1.3114	0.8224	1.2714	1.5245	1.2507	0.6649	1.548	1.4195	1.8721	1.5931	1.6767	0.7388	1.1839	1.0438	1.271	0.7926	0.4507	1.0112	0.7935	0.7018	1.0197	0.6856	0.9118	3.2333	2.4402	1.0003	1.5387	1.0889	1.0519	0.92	1.1904	1.0075	1.1874	0.6886	0.1424	1.1438	1.6203	1.4763	1.8512	1.3662	1.3661	1.6392	1.6056	1.6685	1.1126	1.0731	1.3145	1.0828	1.2083	1.1525	1.479	1.1484	1.4187	1.6637	0.8983	0.9243	2.4374	1.8752	0.9613	1.3039	1.5968	1.3315	1.1374	0.9575	1.0668	0.8416	1.4509	1.4157	0.9377	0.6218	0.3974	0.6734	1.7412	1.0103	0.8726	0.751	1.4305	2.6756	1.8886	0.8266	0.0272	0.7816	0.6683	1.7275	1.211	4.6107	1.3532	2.0057	1.0687	1.5032	0.7042	1.1708	0.3676	0.2603	0.3153	1.9919	1.5576	0.3299	1.0954	0.82	0.7941	0.5015	0.9617	0.6773	1.8586	1.8092	0.719	1.1399	1.2015	0.1677	0.8467	1.7613	1.453	1.1737	1.1162	2.356	0.9461	1.9758	0.9411	0.7777	0.8293	4.9925	0.9644	1.0682	0.9305	1.8258	0.7278	0.2026	0.4775	0.875	1.1246	1.2339	0.5193	0.6923	0.6673	0.5456	1.131	1.3211	1.3687	1.4769	0.4533	0.7609	1.2121	1.1771	0.2716	1.1252	23.7554	6.6017	0.3888	0.8754	0.9364	1.8435	1.5468	1.6757	0.92	1.6335	1	1.0444	0.2744	7.2861	1.5475	1.7828	0.5613	1.0391	1.0048	0.8639	0.3509	1.4345	1.3464	1.7446	0.8106	1.1215	0.9996	0.7527	2.8211	2.0811	1.9851	0.9773	2.0223	0.1938	1.5571	2.2864	0.4321	0.3323	0.9352	0.7436	0.9788	0.87	0.606	0.7872	2.0753	4.2188	0.3236	1.0896	1.0936	1.3868	1.0893	0.9253	3.9148	0.4917	0.5975	1.6096	0.7349	1.253	1.5599	1.1193	1.005	1.9903	0.2266	0.917	1.0665	0.9179	0.9807	0.9819	0.4181	1.4709	1.3403	1.5646	1.777	2.9735	1.7839	0.7736	1.1047	1.2432	0.9382	0.0957	0.0461	1.0064	0.3335	0.6285	0.5897	3.0007	1.1615	0.8097	0.4809	1.4369	1.5658	0.6051	0.7511	0.8492	0.621	1.1045	0.7284	0.45	0.8025	1.6508	0.8723	0.7381	1.95	1.4153	2.2286	1.5728	0.9801	2.5053	1.0699	2.7667	0.5143	1.7727	1.2454	1.2372	0.7513	0.776	0.2533	1.2259	2.4327	0.6921	1.5433	1.5747	1.6561	1.5558	1.5667	0.9738	1.0762	0.3215	0.8624	0.786	1.5729	0.8949	1.1497	1.1951	0.4678	1.637	0.2004	1.5897	0.3374	1.4236	0.7931	1.1231	1.3906	1.1037	0.6982	0.7118	1.0578	1.2219	0.1385	0.1068	1.228	1.8434	0.9817	0.9384	0.428	2.0069	2.7268	0.9404	7.9031	1.4357	1.5414	0.9902	1.4117	0.9955	0.218	0.5442	0.8752	0.7757	0.3376	1.7487	1.2222	3.417	0.467	0.6025	0.4193	0.277	0.634	1.1752	1.3566	0.4956	0.5083	2.7023	0.5715	0.5377	1.1	0.8197	0.7944	2.1763	1.1634	1.4474	1.6173	2.0855	0.4177	1.1464	0.4776	1.1381	4.6667	1.2704	0.3112	0.473	0.3882	0.1876	2.0809	1.5178	2.182	0.7615	0.8254	0.5809	1.1778	0.342	0.282	0.1606	1.4338	1.4023	2.205	1.4517	1.4761	1.5331	1.3849	1.6646	1.2797	1.4829	1.7603	1.3842	0.8103	1.4302	1.1214	1.8774	1.9678	1.2394	2.6475	1.3199	1.6807	1.2236	1.1852	1.0419	1.0324	0.2897	1.1278	1.0029	1.832	1.2388	1.1986	1.6683	2.8865	8.8677	3.0597	6.5012	1.3774	3.6347	2.5897	1.8835	1.2194	0.8198	1.592	1.9559	0.3803	0.7619	0.5499	1.0476	2.2816	1.4159	0.6755	0.6964	0.8651	1.0351	1.9839	2.8383	1.8625	1.2034	3.8122	0.7788	0.3114	1.0987	1.0661	1.3496	0.6899	0.8858	1.0614	0.9023	0.302	1.5323	0.9692	0.1007	0.2581	1.88	0.747	0.1731	0.6523	1.3681	0.1563	0.7661	1.4681	1.4625	1.12	0.359	2.0795	1.3268	0.5843	1.0029	1.0794	0.6644	2.1604	2.0107	0.7616	0.8517	1.7407	1.2799	1.6465	0.4032	0.5174	0.7868	0.3947	0.7746	1.2659	1.6034	0.848	1.0552	1.4589	0.1892	0.8622	1.4024	0.5927	1.6304	0.7417	1.3893	0.0182	7.2408	0.6477	1.2717	0.669	0.8817	0.706	2.2693	0.7025	1.2434	1.0533	0.1048	1.2079	0.321	1.0508	1.5659	0.7117	0.7905	1.2187	1.0817	0.9471	1.7016	1.1926	1.0005	1.3087	1.2589	1.3326	0.9665	0.2138	1.1974	1.7852	0.3212	1.9955	1.2832	0.957	0.728	2.4273	0.8821	1.1316	1.5642	1.0612	0.9268	258.417	1.1122	1.3695	1.0867	1.1912	1.7509	1.2303	1.2593	0.9888	1	0.9794	1.1578	0.96	0.5573	0.9818	0.9833	0.5597	0.7138	0.912	0.8079	0.8404	0.8832	0.8202	0.8349	3.922	0.5913	1.0984	0.9183	1.9481	1.2229	1.0923	3.51	1.0751	1.988	0.9385	1.0578	1.0464	1.3028	2.6304	0.4727	1.0157	0.4134	0.5944	0.3203	1.1427	0.3433	0.6153	0.6578	1.0232	0.6098	1.2311	1.169	0.1345	5.1431	0.6625	0.5348	0.7429	1.6024	0.9493	1.3363	1.174	0.7563	1.3748	0.883	1.0002	0.813	0.644	2.024	2.3487	5.5077	1.4982	1.3084	1.0667	0.7942	1.2516	1.1111	1.7936	1.0343	1.0053	0.8824	1.15	0.4551	1.2222	0.641	0.1694	0.5211	1.1278	0.8524	1.9056	1.3147	1.1333	1.1562	1.1773	1.8383	0.0036	1.0476	0.8533	0.2657	0.7847	0.2214	0.7656	1.3045	0.9155	1.931	1.045	0.9281	0.8522	2.6851	1.7223	1.193	0.8574	0.8349	1.0331	1.1812	0.6141	5.3357	0.8129	1.1586	0.3029	0.7425	0.5498	1.8817	1.1813	1.4411	1.8195	1.8924	1.3586	1.2521	0.9827	1.2315	1.2704	2.0049	1.1113	1.5798	1.985	1.5172	2.3918	1.5496	1.2663	0.9204	1.3072	1.8483	1.5836	2.5991	0.8888	1.2072	0.3621	1.1969	0.8461	2.3267	1.4266	0.9152	1.0797	0.6201	1.0949	2.0123	6.128	3.3152	3.5618	4.9045	5.7603	1.4435	4.9097	0.895	0.4415	1.1496	2.1799	0.1446	0.1274	0.3946	1.2467	0.8128	0.7527	1.1959	0.8524	1.2263	1.0117	0.2974	0.9623	5.2316	1.4642	0.692	2.6599	0.8884	1.1949	1.0108	0.3309	0.948	2.0991	1.5099	0.147	1.6962	1.1482	1.2858	0.7065	0.042	0.8505	0.9071	0.8833	1.3023	0.2424	0.3047
1	77	0.7692	0.8964	1.0742	2.0991	1.3152	0.6769	1	0.3964	0.2498	0.4857	1.1188	0.7336	0.3698	0.6423	0.5756	0.6089	0.5258	0.4282	0.6203	0.5263	0.3386	0.4001	0.5545	0.4235	0.8522	0.7694	0.7278	1.237	0.3117	0.3377	0.9429	1.2309	0.4773	0.7844	1.1625	0.8582	2.3272	1.649	1.0345	1.0013	1.2553	1.2406	2.4669	1.6107	0.5466	2.1624	1.0696	0.7732	1.6488	0.8395	0.836	0.9384	0.8654	0.7232	1.0721	1.3193	0.7028	0.7788	1.0341	1.1071	1.6551	0.4391	0.3444	1.3098	0.6078	0.5849	0.4417	0.548	0.5532	0.3441	0.9247	0.8924	0.7649	0.6824	0.5916	0.6817	0.4041	0.5278	0.6162	0.3842	0.7275	2.1303	26.9491	0.7673	0.5143	1.0368	0.6263	0.6345	0.9667	1.0181	0.8234	1.0041	0.7391	0.5435	2.4778	1.0116	1.4025	1.5815	1.2388	2.4416	1.5762	0.8165	1.0099	2.4671	0.7689	1.0428	0.0272	0.8179	1.1723	0.5486	1.206	0.6888	0.8123	0.4972	0.3568	0.6275	0.5534	1.6064	4.5715	1.0147	1.037	0.6805	1.2007	2.3186	1.3407	0.8902	1.5842	0.6924	1.5192	1.2136	1.9575	3.2003	1.4747	0.7841	0.7793	0.0536	1.101	1.0257	0.3793	0.7663	0.7602	0.2791	1.1281	0.8714	4.1463	1.9823	1.8304	5.2975	1.1332	6.8413	1.2377	7.03	6.9503	2.0526	1.1415	0.9193	1.9842	1.7294	2.2416	0.552	0.8514	1.3961	1.3399	2.2348	1.1159	0.8913	0.8422	1.2106	1.3255	0.9136	0.9461	2.0857	7.4024	4.2954	2.1439	1.1828	0.8994	1.0884	0.7907	0.5673	0.7505	1.587	0.303	0.6417	0.2744	1.5189	0.3627	0.6462	0.5568	1.4075	1.2939	1.6646	0.6021	0.5465	0.856	0.8482	1.4601	1.3177	0.4372	2.4219	3.8637	1.64	2.2796	14.5577	22.749	3.2242	0.4388	6.5934	5.1678	0.0323	0.9422	1.0865	1.1347	1.234	1.3806	0.3894	1.4499	0.3073	1.0831	0.7955	1.2375	1.721	1.2063	0.5337	0.5837	0.4917	1.5208	1.2561	0.9785	0.3018	0.6417	0.6081	0.9014	4.7144	4.6481	1.0829	1.8798	1.5711	1.0636	1.3767	0.8711	1.154	0.8231	0.2583	0.5819	4.7946	1.482	0.5752	0.549	1.79	1.9371	2.5182	3.3186	0.7738	0.3335	0.1915	0.708	0.6363	1.3945	2.2427	2.8121	1.6648	0.9379	1.2664	1.3248	0.6089	0.2815	0.7346	1.9773	1.4231	1.2278	1.733	1.1715	0.1161	2.2483	0.9694	1.7013	1.203	1.2252	1.5693	0.887	0.6868	1.0117	0.5391	0.8812	2.8688	1	1.2913	0.2533	0.7759	0.1637	1.2023	0.4443	0.3433	0.3061	0.8042	0.947	0.8767	1.2233	5.7026	2.7605	1.401	4.55	1.1686	0.9692	1.357	0.6308	1.3034	0.5949	0.9883	2.0074	0.7134	0.9279	0.8417	3.8021	2.2552	1.5104	1.1724	1.0047	1.1157	0.1385	0.1068	0.426	0.3445	1.788	1.1006	0.428	1.0097	0.9522	0.4648	1.1574	1.2877	0.1229	0.3949	0.9711	1.3931	1.9096	0.4574	1.1814	0.7493	3.9906	1.2126	1.099	0.141	1.1281	1.1015	0.3235	0.277	0.9539	1.0174	0.9955	0.2876	0.8554	0.9404	1.2621	0.731	0.499	0.6582	1.1772	4.8559	2.6625	1.504	1.8434	0.9598	0.4177	0.8354	1.4705	1.2909	0.6857	1.2649	0.0696	0.0873	0.0911	0.1876	0.2846	4.8466	1.0977	2.4157	0.6582	0.8008	1.1539	7.8954	3.3874	4.9709	0.3448	0.4735	1.9886	0.7532	0.3074	0.3873	0.5691	1.3862	0.4467	0.4639	0.6781	0.9578	1.0958	0.7476	1.4781	0.6806	1.1065	1.1836	2.0147	0.5233	0.4937	0.5593	5.5207	0.8633	1.2588	1.102	0.6672	0.8396	0.5019	1.4635	0.6782	1.8228	0.5414	0.1936	1.3527	0.2443	0.2388	0.7754	0.1994	0.1783	0.8107	0.2446	4.985	0.8464	0.9136	2.3023	2.0684	1.5538	0.8825	1.3961	1.3862	0.6706	1.075	1.3573	1.1899	2.1904	0.8201	0.8046	3.8786	1.4498	0.8606	0.9689	1.0576	0.8505	1.9997	0.0701	0.9485	3.1236	0.4275	0.662	4.7007	1.8804	1.9814	2.2356	2.1307	0.1731	1.3696	0.8602	0.1563	0.5728	1.8976	0.6996	1.2586	0.359	1.0261	0.739	1.5955	0.8454	0.6961	1.2488	0.5223	1.8331	2.357	0.9373	0.541	1.3782	0.7059	2.0967	3.1404	0.7577	1.1866	0.6688	0.6565	1.4523	1.5597	1.6566	0.8053	1.0465	2.6334	1.6261	0.69	0.9828	2.7402	1.1986	3.3084	1.0899	1.1957	1.4836	1.6092	1.0909	0.5552	0.7989	0.7546	2.624	0.9196	0.905	0.4855	1.3265	1.1557	0.6758	0.2372	0.925	1.1487	0.8248	0.8687	1.9158	1.3216	0.9271	0.6828	1.2632	0.9612	1.0421	0.2138	2.1324	0.9056	0.7265	0.9139	1.1837	1.3544	0.9807	0.7979	0.8907	1.1223	1.0786	0.9536	0.471	0.7521	1.0912	1.194	1.0405	1.2201	0.1907	1.3237	1.7637	1.076	1.1285	0.8081	0.2138	0.2442	0.3848	0.7827	0.6961	0.7812	0.6796	0.7482	0.7885	0.8443	1.344	1.1282	0.2814	0.5517	0.2652	1.1271	0.7846	0.7983	0.9672	1.1204	3.6757	1.542	0.7062	1.1682	1.1624	1.031	0.3978	1.7257	0.7942	1.6865	0.4134	1.0035	0.3572	1.3515	1.5394	0.8216	0.6793	0.8254	1.3789	1.2914	2.0278	7.9301	18.4552	1.1285	0.7611	0.4172	0.5358	0.9765	0.7754	0.5582	0.5319	1.9115	1.5802	2.6537	1.2475	0.2672	1.8751	3.6325	8.8823	1.0087	1.1524	0.8401	1.3617	1.1318	1.7449	2.2459	1.0465	0.8502	2.2203	0.4561	0.5768	1.6666	0.2488	1.1483	1.3964	1.2056	0.9694	0.5817	0.9781	1.1143	0.7141	1.0097	0.6199	0.1481	1.1134	1.2996	0.2657	0.9705	0.2214	0.5241	0.7387	0.9814	0.7133	1.1724	0.9599	1.145	2.4302	1.5719	0.9002	0.7625	0.3666	0.4661	0.2648	0.276	13.5921	1.4531	0.6343	0.3029	0.2529	0.182	0.7571	0.9901	0.5247	0.6511	1.0508	0.9922	0.7198	1.2625	1.1157	0.6741	0.5927	1.5935	0.7342	0.7124	0.536	0.7305	0.6482	0.6141	0.6489	0.6547	0.5653	0.4934	0.6144	0.3755	0.6885	1.2556	0.9125	0.9272	5.1366	2.3607	1.7325	1.3417	0.9874	0.3907	2.5578	0.9174	2.7063	0.3946	1.0647	0.5339	9.8804	1.7705	1.3176	1.0438	0.9585	0.6925	0.3591	1.2305	0.2067	1.7636	1.255	1.3695	0.7598	1.1802	1.0267	0.9877	1.3005	1.0436	6.0184	0.5792	0.1691	1.0232	1.5539	1.5804	1.7388	0.8804	1.0902	0.6658	0.8656	0.3684	0.6506	1.129	1.1612	5.8705	0.042	0.9638	0.7078	1.0892	1.286	0.2424	1.5229
1	80	0.84	1.018	2.9087	2.3965	1.109	0.8349	0.0689	0.2055	0.3001	0.2093	1.4086	1.4108	1.0011	0.9708	0.7082	1.2478	1.0446	0.8419	1.132	1.1008	1.3558	0.9463	0.5801	0.9818	1.4336	1.4833	1.8391	1.9214	1.2086	1.1672	1.9559	1.1347	1.4189	0.5014	1.9084	1.0737	2.0448	0.2877	1.3936	1.7643	1.5075	1.9347	1.0753	1.1203	0.6913	1.6743	1.2075	0.9418	1.6321	1.4367	0.8981	1.5172	0.9856	1.1634	0.9523	1.0764	1.2705	1.8143	1.3439	1.8593	0.1424	0.8481	1.0752	0.9322	1.0745	1.2414	0.7078	1.0062	1.3885	1.0296	0.901	1.0525	1.5419	0.9968	1.2236	1.4933	1.0271	0.6506	1.0245	1.8252	1.1658	2.314	0.5803	0.9963	1.2721	1.2587	0.9278	1.0926	0.9132	1.0201	0.9788	1.1862	0.9622	1.4647	1.4248	0.8189	0.8434	0.6613	0.5495	1.6566	0.8735	1.2887	1.6723	1.6882	1.4169	1.0028	0.0272	1.1096	1.1177	2.5639	1.2825	0.3039	0.8646	1.4969	0.5202	1.2549	1.9756	1.4175	0.2726	0.2603	0.6717	1.5526	1.5473	0.3299	2.5622	1.3654	1.0717	0.5108	0.8088	0.9965	2.1023	2.8875	0.7329	1.5918	1.5329	0.0536	1.3443	1.2627	1.1164	1.1153	1.374	0.2791	1.9541	1.1324	1.2395	1.7185	1.4939	5.8659	1.0839	1.1468	1.7124	0.4773	0.6031	2.0179	1.0403	1.9671	1.3948	1.2031	3.1008	0.7944	1	1.7421	2.8237	2.3199	2.2573	1.6938	0.7449	1.0806	1.7878	1.8803	1.2882	1.9203	0.5625	8.3854	1.9088	0.9429	1.0615	2.3535	1.2807	1.0043	0.6789	1.2656	1.1634	1.1629	0.2744	0.8675	0.6398	2.9604	0.6706	0.7936	1.6821	2.2336	1.3141	0.6514	4.8847	3.4285	0.8753	1.9763	0.3539	0.4805	5.4553	2.2105	3.0678	1.4193	0.5935	0.8243	0.9208	1.8652	1.1026	1.1587	1.5066	1.2812	1.0114	0.7846	0.3255	0.6761	4.2957	0.3073	0.9176	1.2145	1.5074	0.5475	1.0645	1.0661	0.2527	0.4917	1.406	1.5716	0.8922	1.0814	0.7652	0.7977	1.1277	15.1628	0.2266	1.3032	1.341	1.7709	1.2728	1.5185	1.0473	0.6846	1.0557	0.3886	0.6928	4.0191	1.0039	0.6599	1.3371	1.6197	1.5092	0.5659	1.7226	0.8098	0.3335	1.1134	1.1128	1.729	1.3335	1.163	1.0539	2.8599	1.4836	1.0043	1.7995	1.4006	0.2484	1	1.7909	1.3943	1.0358	1.4832	0.8628	0.7747	1.8409	1.1993	1.2761	0.2867	2.2334	1.7509	1.3559	0.7311	1.0396	1.1361	1.1653	1.6284	0.3276	1.4534	0.2533	1.1174	0.1637	0.9806	3.5779	2.5278	2.6031	1.52	0.8183	1.1973	1.0747	0.4775	1.3988	1.2702	3.5381	0.9941	1.0342	1.0899	1.0456	2.3832	0.7803	1.0107	1.2312	0.7488	1.0905	1.4904	2.7586	0.866	0.9561	0.8091	1.3522	0.9735	0.1385	0.1068	0.2135	0.4699	1.7328	1.338	0.428	0.933	0.8547	0.8362	2.1001	1.3863	3.3315	0.5514	1.1107	1.3399	0.8914	0.8293	1.2692	1.2991	2.1715	0.9542	0.7032	0.141	0.5828	0.5318	0.4056	0.277	0.5094	1.1079	0.7189	1.8624	0.6578	6.0401	0.9654	0.6621	0.7121	0.4658	0.9608	6.197	2.9069	2.2889	2.8917	4.295	0.4177	2.2834	0.7823	1.34	2.8252	1.0625	0.0977	0.0873	0.0911	0.1876	0.3122	2.4042	1.4644	1.8463	0.7235	0.4093	1.1694	4.2507	0.282	3.0583	0.9809	1.262	0.4522	1.3826	0.709	1.7703	1.6005	0.7514	1.0912	1.1365	1.6893	1.427	1.898	0.9623	0.9936	0.9996	1.4752	0.9993	1.3587	0.3143	0.9181	1.2698	0.54	0.7693	1.3655	3.0722	1.7501	1.4067	1.5009	1.3714	1.337	1.6036	0.5666	0.1936	1.8053	0.2443	0.6448	0.7735	0.6286	0.1783	0.5308	0.2446	0.3318	0.1308	1.0036	1.8999	1.9932	1.4305	0.7015	1.5277	0.7953	1.9544	2.2081	1.873	3.2861	3.6389	0.947	0.8011	4.0094	1.369	2.0422	1.1176	1.084	0.8855	1.9342	0.7345	0.6842	0.7227	1.3554	3.5217	0.9807	0.1007	0.2581	1.2996	2.2983	0.1731	0.4039	1.3342	0.1563	0.6661	1.7151	1.0982	0.8081	0.359	1.1652	1.752	0.9085	0.7549	1.3136	0.9986	0.9858	1.7672	1.411	0.8405	1.0294	1.2946	1.0118	1.1419	1.8369	0.9225	0.5113	0.8343	1.1641	3.2063	1.6571	1.0733	1.1566	2.975	0.8387	1.3032	0.9724	1.3025	1.3467	1.3854	0.0447	2.0484	0.8736	1.1053	1.0326	0.7644	0.6484	1.1353	0.908	2.9804	1.3311	0.1048	0.7809	0.321	0.3508	1.2118	2.61	0.9814	1.153	1.495	0.8857	2.1123	1.0665	1.4478	0.676	1.2109	1.2775	1.8784	0.2138	0.4552	0.9778	0.4574	1.0052	1.4072	2.0218	0.8512	1.1381	1.0325	1.2179	1.2512	1.264	0.5262	0.6929	0.9657	2.1099	1.9252	1.2502	0.1907	0.9855	1.5247	1.7919	1.1809	1.0284	0.6214	0.5437	0.7872	0.9739	1.5738	0.2753	1.4082	1.8468	1.0756	0.9726	1.7055	1.3473	1.0203	0.1804	0.2652	0.98	1.1519	1.0545	1.1824	1.181	2.7475	1.218	0.7405	0.8931	0.9985	1.0187	1.3681	1.7942	2.026	1.7485	0.4134	2.5156	1.2426	1.7735	0.8282	0.9935	0.8804	1.5276	1.8674	1.2443	1.6364	0.1345	1.3082	0.8407	0.6494	0.6483	0.9819	0.7734	0.9211	1.0771	0.8697	2.1257	1.0889	1.5108	0.85	0.4571	1.2463	0.3866	2.6624	3.4124	1.2509	0.803	1.0655	0.8558	1.6757	0.9506	1.0813	1.7045	1.7701	0.5247	1.2281	0.7928	0.3337	1.1018	1.4922	1.1691	1.2452	0.5631	1.0293	0.8398	1.1941	1.4485	1.6183	0.0186	1.0212	1.0828	0.6552	1.8613	0.2214	0.9808	1.6165	1.0795	0.8879	1.0978	1.9644	0.8783	2.228	1.0831	1.2185	0.8431	1	0.7941	0.6806	0.5767	17.4069	1.1878	1.6968	0.3029	0.6651	0.9558	0.3165	1.0452	1.1425	1.1689	0.8874	0.9907	1.0567	1.4149	1.1645	0.9973	0.9897	1.3094	0.9983	0.731	0.9786	0.9616	0.9071	1.0813	1.3637	1.0929	0.7986	0.7398	0.7039	0.5439	0.9213	1.3502	1.0138	0.7754	5.9222	0.9896	1.1902	0.7386	0.4407	1.6696	2.3306	0.7322	2.5625	0.8862	1.2023	1.0651	0.7233	0.1261	1.5588	0.9513	1.9623	1.2054	0.4081	0.1202	1.0413	1.6752	1.8866	0.6769	1.2366	0.9488	1.4571	1.1891	1.6008	1.0345	2.256	0.588	0.7121	9.1862	1.0658	2.6073	1.3437	0.3313	0.9946	0.5267	1.1574	0.147	1.229	0.6645	0.6935	1.3687	0.042	0.6943	0.8188	1.1675	0.8189	0.2424	1.1935
1	82	0.3363	1.7238	0.0705	0.1541	0.5138	0.8294	3.4679	0.3461	0.1061	0.2659	0.6177	3.1214	0.3939	1.071	0.1524	2.1178	0.6023	2.6015	3.2648	2.2256	0.7347	0.4929	0.2331	0.7478	0.8653	1.3928	0.9508	0.9726	0.3117	0.3377	0.582	0.2387	0.4699	0.8139	0.5178	0.7231	0.667	0.2877	0.5246	0.4561	0.8293	0.5153	1.0581	1.2447	0.7732	1.7424	1.2275	0.6223	0.8108	0.6558	0.455	1.8035	1.0795	0.9921	0.9656	0.7163	1.2502	0.9323	0.9639	0.7269	0.1424	0.9963	0.7822	0.5411	1.257	0.9336	0.3666	0.6768	0.6629	0.4092	0.7672	0.4201	0.3799	1.3206	0.8858	0.7067	0.768	0.5985	0.8756	0.512	0.9883	0.4837	0.3559	1.1078	1.1097	1.2178	0.4639	0.6732	0.5685	0.5133	1.1193	0.8456	0.5936	0.7396	1.137	1.2101	1.4451	3.8438	1.9464	0.2772	0.9881	0.7705	1.3283	2.7579	2.857	1.2474	0.0272	0.7109	0.6299	0.6052	0.7348	0.5632	0.7627	1.146	0.6894	0.9074	1.7555	1.4547	1.8556	0.2603	0.9039	1.3013	1.1196	1.9178	0.1919	2.0615	0.8074	0.8719	1.7568	1.1508	1.0027	0.6981	1.2703	1.1119	0.3511	0.4909	1.4228	0.4016	0.5152	1.1568	0.827	0.2791	3.5478	0.7383	4.6473	0.9926	1.0261	0.2391	0.9827	0.5957	1.0952	0.8726	2.0919	2.7323	0.6066	0.3114	0.607	0.3797	0.208	0.2062	0.7469	0.0662	0.4593	0.2479	0.6763	0.2816	0.7905	0.8765	0.0726	0.608	1.0126	0.0622	0.0034	0.0391	0.1328	1.3617	1.0451	0.2413	1.1616	0.4767	1.0627	1.0375	0.1029	0.7748	0.2744	0.2985	1.0112	0.9698	2.0875	3.2886	1.3241	51.1855	0.3509	0.3214	0.0683	0.2269	0.5203	2.8217	0.2383	0.3141	1.2584	0.5465	1.027	0.3902	1.3514	0.4148	0.9704	0.0415	0.2955	0.6702	0.3753	0.364	1.0565	0.5915	0.9547	1.6715	0.9685	0.3073	1.127	0.5001	0.9821	0.2614	1.1933	0.9371	0.2527	0.4917	4.9806	1.8408	0.2561	0.2068	1.0782	1.0353	0.8061	0.8541	0.2266	0.9214	0.5618	1.1155	0.236	0.2063	1.0252	1.1812	0.8589	5.0758	5.1749	0.4421	0.2465	1.7706	0.7312	1.2368	1.0156	0.0957	0.1763	0.2225	1.7187	1.3911	9.5409	1.3573	0.9536	0.4603	1.6297	2.6126	0.5328	2.8167	1.7294	2.4168	5.8953	0.3589	0.3229	1.4363	1.0714	0.8265	1.8799	0.1161	0.3393	0.6341	0.2078	0.2867	1.1582	0.8692	0.4501	0.7295	1.2437	0.7378	0.9229	0.5301	0.3774	0.5532	1.4855		0.5031	1.95	1.645	1.5282	1.559	0.881	0.4798	0.2314	1.1589	20.6599	0.7528	0.7095	0.8965	0.7347	0.2773	0.2619	3.9286	0.0555	0.9516	1.5962	0.6984	0.7286	0.9161	0.7167	3.499	0.837	0.3023	1.5798	0.334	0.8803	0.6928	1.4771	0.2135	2.0402	1.1428	1.0092	0.428	2.3784	0.2171	1.7484	0.9218	0.4856	0.3602	1.406	0.7734	0.2917	0.218	3.6937	0.9332	1.424	1.0865	0.4938	3.1416	0.671	0.7866	0.8067	0.3235	0.277	1.119	0.7978	1.1886	0.2828	0.9071	0.8363	1.2997	0.789	2.5795	0.6482	0.5173	0.1554	0.2835	0.7502	0.3355	0.5263	0.4177	1.6004	1.566	1.061	0.4002	0.6331	13.888	30.814		3.7775	5.2169	0.4051	0.331	0.303	0.7847	2.2223	0.7179	0.8851	0.4344	0.3172	0.3448	0.8839	0.0754	0.5954	1.0019	0.7349	1.7771	1.363	0.4467	0.8558	0.3493	1.0387	1.0583	1.0006	0.3912	1.0683	2.49	0.5432	1.9967	1.0512	0.8385	0.9759	0.6292	0.6204		0.794	0.5242	0.9581	0.5019	0.7165	1.2076	0.4423	0.4395	0.1936	0.2714	0.2443	0.5653	0.3146	0.3011	0.3311	0.5656	0.2446	0.2561	0.1308	0.3803	0.0722	0.8166	0.7396	3.9956	1.3858	1.1108	0.4841	0.5317	0.3456	0.4666	0.1475	1.1407	0.4527	0.3063	1.3363	2.5692	0.9242	0.9097	0.7132	1.5198	0.4658	0.5002	1.9927	1.2546	1	0.8256	0.1007	0.3313	2.6532	0.9288	0.1731	0.7977	1.0035	2.3523		0.7472	0.3397	0.4779	0.6091	0.419	0.2968	0.8668	0.7252	0.9065	1.7944	1.183	0.7651	0.6655	0.7689	0.6225	0.8449	1.2453	1.0126	1.1908	0.5458	0.4029	0.3435	0.734	0.7857	0.2976	1.219	0.5196	0.616	1.1011	0.5594	3.4515	0.4254	1.4843	0.4294	4.0516	0.5573	0.7031	1.0624	1.0494	1.669	1.9394	0.4113	0.6548	0.1808	1.9077	0.1048	2.2871	3.2416	1.0889	0.8159	0.0324	2.3098	1.0491	0.5661	0.6477	0.7233	0.3211	0.692	0.7206	0.3338	0.9347	1.541	0.2138	4.4049	0.9678	1.2514	0.9524	0.7103	0.873	0.9628	1.4295	1.1971	1.0171	1.0058	1.158	0.7858	102.194	1.1346	0.7814	0.1935	0.7995	1.1207	1.3477	0.5505	0.1659	2.2996	2.0676	0.1386	0.5444	1.4978	1.7601	2.2804	0.4047	2.242	0.8064	0.0967	1.1174	0.9346	0.8965	0.6311	2.6038	0.2652	1.3675	0.6345	0.5775	0.6571	1.1268	0.4431	0.9322	0.6661	0.9713	0.6143	0.9409	1.7274	0.4439	1.1474	0.7796	1.7274	0.6129	1.885	0.7734	1.7918	1.8405	0.7789	0.4488	0.477	0.8186	3.8264	0.1345	0.0583	1.3068	2.5091	1.0545	0.6439	1.2255	0.8653	0.6643	0.7823	0.4757	0.2027	0.8336	0.949	1.3681	0.3055	0.1626	0.5556	0.0662	0.714	0.4106	0.6595	0.4189	1.0332	0.4573	0.6106	0.7726	2.1239	2.7337	0.5505	2.3443	1.4437	1.454	2.1923	1.9035	3.118	1.6532	1.6196	0.5753	0.9636	0.7522	0.1185	2.7837	0.9999					3.3942	0.9622	0.5171	1.0932	0.882	0.2306	0.4535	0.6766	1.038	1.4737	1.2221	2.236	1.0392	0.2439	1.392	0.0355	1.3092	1.1713		0.6032	1.4093	0.3165	0.8138	0.5843	0.4946	0.5174	0.6872	1.2078	0.4386	0.5728	0.9023	0.5244	0.5907	0.9913	0.4752	0.9586	0.4758	1.2308	1.138	0.8421	0.926	0.7262	0.844	0.8084	0.9948	0.6748	0.8688	0.7288	0.7845	0.5074	0.3883	0.7477	0.4122	0.4407	1.325	0.5161	0.4689	0.2033	0.5364	0.335	0.3482	0.4013	0.1261	0.53	1.1399	0.3682	0.1911	0.2213	1.9219	0.2067	3.2524	0.7001	0.5976	0.3004	1.2017	0.8456	0.7894	0.062	0.8024	0.1989	0.7726	3.4234	2.2343	0.2647	0.2427	0.8322	1.7437	0.8524	0.9236	0.5427	0.147	0.6228	0.2918	0.3756	1.4702	0.042	0.5977	1.1326	1.2754	0.4585	0.2424	1.116
1	83	2.0322	1.2375	0.5645	0.7196	0.7239	0.9296	0.0689	0.2055	0.497	0.2093	1.3005	1.7818	1.3058	1.0424	1.0481	1.4877	0.9548	1.6643	1.4592	1.4745	0.6994	0.864	0.7547	0.697	0.9328	1.3569	1.2507	1.2826	1.0218	1.2945	1.469	1.2913	1.1114	0.6831	0.8146	0.8477	0.8001	1.9325	1.2008	1.2597	1.2752	1.0247	0.4507	0.9955	1.4401		1.2973	1.5488	1.531	1.2111	1.0515	0.7162	0.9996	0.6961	0.9102	0.7287	1.3571	1.7728	1.7595	1.6025	1.7277	0.7133	1.0372	0.7412	1.0727	0.813	0.9008	0.9276	0.6058	0.4794	0.8787	0.6163	0.8419	0.9977	0.7301	1.2461	0.967	0.5234	1.0127	1.1491	1.1902	1.3526	0.8467	0.9998	0.6821	1.0337	0.7453	0.4653	0.7734	0.5953	0.8558	0.7429	0.7682	0.8689	1.1345	0.8317	0.9537	0.9044	4.4747	1.0343	0.9703	0.7143	1.8384	4.6686	1.6917	1.219	0.0272	0.9294	1.2841	0.8762	1.0633	0.3039	0.6978	0.9668	1.3678	3.3355	0.5559	1.3691	3.7252	0.4808	0.7093	0.7583	1.1624	0.3609		1.1428	0.7349	1.441	2.2941	1.2028	2.7207	0.6922	0.9904	4.1095	1.3901	0.4635	1.1102	0.6351	0.4707	1.0694	1.0753	0.2791	2.2204	1.5514	1.9992	1.0448	1.0582	6.2935	1.2154	1.2619	0.9145	0.464	3.1787	3.1911	0.9835	1.1415	1.7769	0.6448	0.5463	2.9025	1.2184	1.2747	1.2599	0.8509	1.037	2.1742	2.3833	1.3563	3.2126	0.7194	0.2716	1.0024	28.8043	1.9601	1.8164	1.1696	1.4677	1.1804	0.9127	0.9457	1.1871	0.9986	0.9301	1.0019	0.2744	0.5353	0.2184	0.9314	0.83	0.7385	1.2314	173.648	0.3509	0.6093	3.6373	0.0141	1.3021	1.5342	0.5825	1.0592	3.2327	1.7472	5.4817	1.3231	0.761	2.7987	0.9075	3.5481	1.516	3.7038	1.5947	0.6612	1.1274	1.5481	1.2825	0.975	1.5578	1.6344	0.9651	1.082	1.2674	1.4448	1.1377	1.3203	1.5047	0.4917	3.1417	2.032	0.3603	1.9191	1.7883	0.5701	1.0212	1.809	0.2266	1.4179	1.7201	1.4706	1.1468	1.4124	1.2499	1.1956	1.04	0.2583	0.6866	1.0773	0.3543	0.8676	1.3314	1.726	0.2876	0.0957	0.1789	3.9959	0.9327	1.4416	0.6535	0.9311	1.1845	1.3328	0.4385	2.9823	1.7041	6.6921	2.8517	1.3762	1.7627	1.1037	0.9999	1.0235	1.1231	1.182	1.0194	0.8243	2.164	0.6975	0.4557	2.3163	1.0123	0.6319	1.3946	0.6157	1.2333	1.0833	0.843	1.2882	1.1033	0.8968	0.2533	0.8954	0.1637	1.2668	0.8365	0.5099	0.5582	1.5444	0.3434	0.9185	1.2274	0.3314	1.0887	1.6365	2.0949	0.7478	1.0033	1.1851	0.2509	4.5301	0.5758	1.3146	0.7373	0.7625	1.1858	1.1339	1.6778	0.8785	1.7127	0.9584	1.1845	0.645	0.1385	0.1068	1.6619	1.3852	2.0722	1.666	0.428	0.6736	1.6006	0.7419	1.6886	1.2056	0.2369	0.6344	0.8495	1.0106	1.002	0.1911	1.1057	0.938	0.2474	2.2112	1.0258	1.2546	0.7334	0.9346	0.5812	0.5491	1.0512	1.243	1.2613	2.3421	0.7007	3.116	0.9906	0.6762	0.9717	0.8749	1.1834	1.6216	0.981	1.6049	1.673	2.9985	0.4177	1.7686	1.0301	1.2376	0.7975	0.7223	0.0696	0.0873	0.0911	0.1876	0.7041	2.0916	0.7917	1.552	0.6215	0.7961	1.679	0.4087	0.282	0.3478	0.3448	0.9776	1.7482	0.5774	0.6852	1.3863	1.2539	2.8234	1.6124	1.4015	1.3303	1.6373	1.3185	1.5264	1.5351	1.6393	1.1714	1.1189	2.0611	0.6793	1.2609	1.4233	1.0308	0.4427	0.9329	1.8316	0.6549	1.0015	1.0083	1.3907	0.9435	1.7377	1.3862	2.4555	2.3035	0.3842	0.6526	1.0844	1.082	1.1908	1.0155	0.6198	1.545	0.2412	0.3803	3.0277	0.5499	1.3693	0.5518	1.949	0.6957	0.3959	1.7115	1.4001	2.0626	4.2336	0.8219	0.6477		1.2985	2.5902	1.2977	1.1762	0.7046	0.672	1.1171	0.4403	1.0706	0.1844	1.7181	0.9969	0.1007	0.2581	1.8215	1.1312	14.9319	0.5143	1.1724	0.1563	0.5465	0.3509	1.1553	1.2285	1.402	0.6514	1.5436	0.8785	1.2279	0.9714	4.8345	0.528	1.8559	1.9979	2.3329	1.1429	1.5795	0.7859	1.0925	1.4002	0.8041	0.7392	0.7088	0.8894	1.501	1.3491	1.0157	4.5088	4.2291	0.9004	1.13	1.7612	1.0521	6.6013	5.1195	0.6379	3.3236	0.441	1.5748	1.1827	1.0145	1.5278	0.9108	1.5538	4.8389	1.4041	1.1913	2.3918	0.9336	0.8331	1.4505	1.7715	1.3	1.1307	0.4316	0.7779	1.6351	0.9658	1.6715	1.7017	1.4711	1.1618	1.144	0.2138	1.5754	1.1012	0.3277	0.9559	1.344	1.857	1.1129	0.7255	1.2143	1.0806	1.0617	0.9518	0.7177	0.5788	1.0958	2.4442	2.1315	1.1855	1.6076	1.2801		1.0085	1.3036	1.7888	1.0077	0.8947	0.4835	1.1528	1.3717	0.6534	1.0818	2.7591	1.6261	0.8895	1.953	1.5111	0.7542	0.1804	0.2652	1.3575	1.1512	1.3544	1.0087	1.1646	3.0151	0.8488	1.365	1.1971	1.1213	1.4115	0.2707	1.1979	1.1047	0.5679	0.715	1.1251	0.5024	1.0577	1.4665	0.8173	1.004	0.7844	1.4867	1.4162	1.0956	0.1345	2.4585	0.9995	0.6741	1.1311	0.7979	0.9476	0.8433	0.5683	0.9828	2.2319	0.8196	1.2155	1.0606	2.8894	0.9201	0.5659	5.7069	4.0587	1.1678	1.0469	1.0765	0.9903	1.4462	1.0435	0.9881	0.9747	0.5931	1.0123	0.3402	0.5971	1.665	2.7785	2.51	1.8963	1.6223	0.8592	1.6959	1.4601	1.24	1.3981	1.2978	0.0093	1.0976	1.5641	1.0854	1.9819	0.2214	0.8264	1.0943	1.0701	0.9277	1.0385	1.4442	1.3459	1.081	1.3717	1.3225	1.0484	0.9742	0.962	1.1809	0.4044	0.8963	1.1236	0.7448	0.3029	0.8047	0.7114	0.7666	0.6666	0.9751	1.0932	0.7695	0.706	0.7823	0.6865	0.7429	0.8797	0.712	0.7198	0.811	0.9321	0.9672	1.0039	0.8102	0.7091	0.8528	0.8755	0.9103	0.9733	0.8942	0.9705	0.7628	0.5164	0.835	0.6368	1.3941	0.5438	1.5939	0.7199	0.5027	0.9854	2.5321	2.8764	3.4092	1.059	2.4997	2.2382	2.5668	2.1155	0.6413	1.6083	0.6945	0.4901	0.1446	0.0717	1.3035	1.0455	1.1148	1.3999	1.0327	1.6002	1.2337	0.8068	0.6868	1.7919	10.6974	1.2489	0.4076	3.351	1.1897	1.0188	1.209	0.6835	0.7979	0.5006	0.6039	0.147	1.1671	0.9931	1.3311	1.5126	0.042	1.1072	0.8037	1.4131	1.4225	0.8065	1.4673
1	84	0.8893	0.7385	0.3363	0.6224	0.8724	0.8625	2.0479	0.58	0.9058	0.7467	1.0796	1.108	0.9907	1.0041	1.0211	1.2053	0.9028	1.6354	0.9938	0.9973	0.6099	1.0351	0.9087	0.8468	0.7798	1.0679	1.0798	1.0437	1.1257	0.9888	0.8902	1.3785	1.0444	1.0287	0.9791	1.1645	0.4306	0.2877	1.0207	1.2229	1.2725	0.8984	2.1788	0.7901	0.5322	0.6071	0.5831	0.8114	0.4915	0.811	0.8716	0.9991	0.872	0.8016	0.9433	0.818	1.2234	1.8553	1.7717	1.3997	0.1424	0.8356	1.0553	0.4364	0.8898	0.8203	0.8155	1.0026	0.7662	1.1784	0.9127	0.8836	0.6821	1.0023	1.3641	1.0477	0.994	0.6878	0.876	1.0736	1.2681	1.1017	0.7279	0.8455	0.6331	0.7163	1.0399	0.5999	0.8705	0.7099	0.9977	1.049	0.818	0.8352	1.0618	0.8644	0.8011	0.2486	0.1492	4.0679	1	0.5556	0.7716	0.912	0.7652	1.1122	0.0272	0.7615	0.5767	0.3141	0.7556	1.2113	0.7819	1.081	2.1437	0.808	6.8642	2.6263	0.2726	0.3739	0.2129	1.0018	1.9672	0.8445	0.9336	1.1908	0.7481	0.4066	0.8769	0.768	1.3256	0.6694	0.599	0.8261	0.9376	2.3769	0.3486	0.5402	1.1627	1.1693	0.9736	0.2791	1.2322	1.1921	1.0888	0.6616	0.5911	0.6651	0.6692	2.0016	1.1042	0.3964	1.0746	0.552	0.4555	1.2111	0.633	0.367	0.6462	1.155	0.4923	0.0662	0.5234	0.4403	0.9187	0.9681	1.2498	0.724	0.5308	0.3273	0.2716	0.1791	0.0892	0.2529	1.8508	1.25	0.9252	0.2413	1.2547	1.129	1.0095	0.8337	0.1029	0.6133	0.2744	0.2985	1.4181	1.9943	0.3206	0.5564	0.8396	1.4042	1.9805	1.1344	9.6218	1.5077	1.0298	0.8105	0.4482	33.1773	0.5062	0.6491	0.8554	1.0709	0.2568	4.0734	1.1419	2.7968	0.2955	0.9656	0.8728	0.364	0.7043	0.9399	0.7363	0.4341	0.447	0.3073	1.3558	0.9944	0.5311	0.5096	0.8864	0.8164	0.2527	0.4917	1.1073	0.7845	0.2561	0.3727	0.9412	0.5166	0.5807	0.0563	0.2266	0.9648	0.7299	4.7259	0.6779	0.7654	0.7059	0.8022	0.6995	2.3135	2.0168	0.4012	0.2954	0.7792	1.0301	0.8454	0.4309	0.0957	0.4138	0.2225	1.0811	1.7086	9.991	1.5883	0.8585	1.515	0.537	1.1248	0.6141	3.5177	1.1648	0.2893	0.2484	0.3589	0.3886	0.2225	1.1124	0.7514	0.8269	0.4851	0.846	1.4743	0.4653	1.1182	0.4695	0.4719	1.1243	0.8883	1.2693	0.9129	0.7905	0.5018	1.3068	0.9328	0.2533	0.6091	0.1637	0.9792	6.8983	4.7937	8.144	0.3486	0.6043	0.5805	0.7734	16.8625	0.2333	0.6199	0.2182	0.6275	0.6358	0.9988	0.3559	2.4305	0.3945	1.1088	0.4165	0.7895	1.5647	0.915	0.2735	0.5035	0.7944	0.565	0.8895	1.0473	0.1385	0.1068	0.2381	1.2671	0.8854	0.903	0.428	1.5211	1.9611	0.8404	0.6017	0.4856	0.5472	1.2446	1.2134	1.048	0.218	0.1139	0.3941	0.3774	0.7727	0.8024	1.7622	0.538	0.5745	0.7263	0.3992	0.277	0.5632	0.8972	0.8807	1.7427	0.4622	0.9644	1.1896	1.2821	0.6699	0.4031	0.6726	0.4095	0.2448	1.3794	1.4609	0.4499	0.9749	1.1535	0.7935	0.7007	0.2276	0.5559	0.0949	0.0873	0.0911	0.1876	0.9012	1.1649	2.4084	0.9203	0.767	0.3219	0.8163	2.3009	0.282	1.1624	0.7692	1.0839	0.7231	1.0303	0.563	0.9841	0.7363	2.1868	0.661	0.9114	1.2759	0.8822	0.6772	1.2408	1.2855	0.9132	1.0566	1.1586	0.5527	0.8183	1.0705	1.0098	0.4823	0.7107	0.3888	0.7227	0.8177	0.8022	0.6813	0.6165	0.9307	0.3548	0.9247	0.1936	0.5136	0.2443	0.3308	0.6835	0.1989	0.1783	0.5809	0.2446	0.1586	0.1308	0.9931	1.4945	0.8606	0.6757	2.0175	0.5827	0.6503	0.3178	0.3575	0.6117	0.2449	2.9634	1.4583	1.3098	0.65	0.8086	0.2838	0.74	0.81	0.684	1.6647	0.9797	0.6128	0.8709	0.3297	2.6216	1.0768	1.377	2.9645	0.6931	3.3345	0.1731	0.3027	0.5611	0.1563	0.4996	0.9142	1.1174	1.1636	0.359	0.613	0.6468	1.1698	1.1297	0.9991	0.1152	0.7288	0.5806	1.3719	1.2336	1.1237	1.2346	0.8669	0.7501	0.6749	0.3794	0.4935	0.4368	1.2375	1.4555	0.9242	0.4001	0.7215	1.0213	16.0402	0.8617	0.8676	1.3327	0.5509		6.437	0.9546	1.0038	0.5955	1.0286	0.773	0.655	0.7721	0.8196	2.1752	0.7203	0.9006	1.257	0.321	0.4986	0.9875	0.0442	0.5099	0.8431	1.4216	0.7394	1.1303	0.8914	0.7941	0.433	0.8971	0.8246	0.6741	0.2138	0.8174	0.6974	1.3224	0.7061	0.8857	1.0653	0.5608	0.9719	1.0206	0.7639	0.7852	0.8862	0.9935	1.1787	0.7644	0.5696	0.8005	0.9723	1.179	0.5024	0.3629	0.1659	1.0957	0.7566	0.8478	0.6343	0.6068	1.2103	0.9399	0.6349	0.7076	0.6735	0.6984	0.9136	1.1607	0.9727	0.2814	0.1804	0.4146	0.8455	0.8592	0.612	0.8293	0.7577	0.5566	0.8805	0.4149	0.6774	0.7442	1.2144	0.8644	0.6396	0.4891	0.2391	0.4134	0.6702	0.3203	0.365	1.0948	1.1679	0.505	1.3234	0.8451	0.6631	0.1615	0.1345	1.6666	1.0184	0.6359	0.5186	0.6941	1.1252	0.8249	0.7939	0.5717	0.465	0.3959	0.8157	1.1762	1.6978	0.3055	0.1626	0.5277	2.5775	1.0814	1.3138	1.0936	1.2868	2.5686	1.8965	0.975	0.9466	0.6415	1.1443	1.4538	0.7476	0.2488	0.7764	0.947	0.7062	0.9704	0.3627	1.0752	0.8794	1.0417	0.9009	0.8133	15.0044	0.7215	0.4114	0.2657	0.383	0.2214	0.3939	1.473	0.661	1.0226	0.9551	1.4647	1.0449	0.5032	1.4364	1.0028	0.6838	1.5729	0.9214	0.5162	1.1029	0.0587	1.0672	1.2342	1.1531	1.1831	0.5063	0.927	0.9692	0.927	0.9948	0.772	1.0965	0.9296	1.0876	0.879	0.9929	0.5995	1.01	0.814	0.6698	0.7973	0.8963	0.8221	1.0104	0.9345	0.9343	0.9042	0.7243	0.583	0.4178	1.1619	0.7611	0.8945	0.5244	0.2758	0.2638	1.3367	0.4122	0.4407	0.7989	0.738	1.9403	0.5115	0.7536	1.3823	0.7901	0.1432	0.2394	0.1873	0.6854	0.3392	0.7871	2.7291	1.6798	0.6066	0.4264	1.0178	0.5119	0.7065	0.8942	0.8555	0.9068	0.062	1.4279	0.7455	1.1564	0.8378	0.9216	1.4135	0.3934	0.8586	0.4764	0.6302	1.7732	0.7351	0.147	1.1171	1.3771	1.3666	1.0507	3.0432	1.0522	0.671	0.5454	2.0061	0.5095	0.1966
1	85	1.059	0.6689	0.6996	0.8768	0.7046	1.0778	0.0689	0.2055	0.5837	0.2093	0.857	0.863	0.6751	1.0994	0.7279	1.1025	0.7488	0.9324	1.0465	1.0231	0.7531	0.3955	0.3836	0.5075	0.6701	0.5278	0.4582	0.6779	0.9087	0.6666	1.1177	0.6293	0.8701	0.4843	0.4273	0.4943	0.7762	0.2877	0.5878	0.5574	0.6476	0.8703	0.4507	0.5594	0.1354	0.4063	0.339	0.6391	0.2575	0.3745	0.9138	0.3646	0.7936	0.3199	0.972	0.573	0.6918	0.5978	0.816	0.9314	0.1424	0.6509	0.6713	1.1755	0.7283	0.3526	0.4847	0.7588	0.4025	0.3441	0.9314	0.5645	0.9135	0.8919	0.6123	0.9124	0.8446	0.6446	0.8029	0.5007	0.9419	0.8635	0.4639	0.7369	0.2012	0.8273	0.7854	0.4577	0.8471	0.5153	0.7814	0.4072	0.6967	0.5304	0.8292	0.5986	0.4826	0.5206	0.4244	0.3605	0.6601	0.5308	0.3348	0.0963	0.3619	0.9635	0.0272	0.5354	0.5657	0.3141	0.4052	0.3039	0.4017	0.8996	1.3348	0.9916	0.45	0.9085	0.5182	0.2603	0.466	0.9317	1.0765	0.8832	0.1919	1.1888	0.85	0.8939	0.7825	0.9484	0.3907	0.4687	0.7707	0.9891	0.335	0.0536	0.8035	0.4016	0.7667	0.9545	0.7076	1.1335	0.2434	0.4137	0.4083	0.7163	0.5701	0.6185	0.5549	0.5897	0.3409	5.7131	0.38	0.1341	0.4346	0.72	0.6397	0.8604	0.3802	1.4008	0.6118	0.2954	0.4384	0.6722	0.4786	0.8728	1.0427	0.5088	0.728	0.501	0.2716	0.4168	4.4109	0.1001	0.1328	0.7428	0.5039	0.2413	1.1583	0.9599	0.7303	0.3977	0.1401	0.3771	0.2744	0.6629	0.1663	1.1153	1.2414	0.9203	0.4315	0.1281	0.3509	0.3828	2.0034	0.6087	0.593	2.0865	0.721	0.5281	0.3192	0.5987	0.328	1.2207	0.2568	0.1216	0.8208	0.585	0.2955	1.0308	0.7947	0.6929	0.5211	0.6877	0.4105	0.5876	0.2937	0.3073	0.3236	0.6121	0.6137	0.3236	0.6976	0.7762	1.2845	0.4917	0.1857	0.3493	0.2561	0.2068	0.89	0.5502	1.3214	0.0563	0.2266	0.547	0.7078	0.4512	0.6691	0.9809	0.558	0.3187	0.473	0.2583	0.1577	0.4768	0.8253	0.4111	1.169	0.848	0.8642	0.0957	0.0461	0.2225	1.2197	0.6807	0.7333	1.4088	0.6546	0.7392	0.6984	0.2177	0.4428	0.0865	0.1649	0.1214	0.2484	0.8806	0.3229	0.2225	0.4844	0.6146	0.5135	0.1161	0.6339	0.6169	0.2078	1.6188	0.6611	0.5467	0.7866	0.7956	0.8523	0.4604	0.6234	0.6965	0.5832	0.6714	0.2533	0.4112	0.9833	0.8005	1.0551	1.0735	0.8806	0.3398	0.7487	0.446	0.5807	0.561	0.0716	0.57	0.0729	0.3558	0.8351	0.7192	0.1407	0.9958	0.3437	1.8539	0.1729	0.7789	0.8416	0.7487	1.3748	1.3621	0.8234	0.7618	1.1013	0.505	0.1385	0.1068	0.2135	0.6034	0.5642	0.6095	0.428	0.3801	1.14	0.787	0.6283	0.4856	0.2266	0.5435	0.5449	1.0047	0.218	0.3819	0.2381	0.2582	0.2474	0.9444	2.7083	2.1045	0.4902	0.4698	0.3235	0.277	0.4369	0.6414	0.7554	0.0436	0.6525	0.4405	0.4854	0.5664	0.4558	0.4532	0.6814	0.286	0.59	0.5054	0.286	0.41	0.4177	1.1548	0.7096	0.7153	0.5261	0.3901	0.0696	0.0873	0.0911	0.1876	0.1936	0.9158	0.9056	0.7003	1.1585	1.6891	0.5371	0.3056	0.282	0.1606	0.3448	0.382	0.7097	0.2051	0.406	0.5708	0.448	0.4512	0.4467	0.487	0.514	0.4353	0.7411	0.7622	0.4201	0.6074	0.8975	1.1951	0.7658	0.8514	0.8767	0.7902	0.7606	0.4522	0.9427	0.4091	0.9226	0.724	0.5019	0.6623	0.7122	0.9607	1.5125	1.8604	1.3798	2.6136	0.9646	1.3728	0.8726	2.4822	1.6284	2.7002	0.5061	0.8706	0.6987	0.2476	0.5499	0.6874	0.396	0.6592	0.4606	0.5542	0.6618	0.297	0.2007	0.7448	0.6709	0.5399	0.6195	0.3519	0.6832	0.4974	0.6681	1.0917	0.6017	0.0701	0.3887	0.3871	0.3133	0.4028	0.5649	0.5647	0.2581	1.0308	0.595	0.1731	0.4266	0.324	0.1563	0.9197	0.6018	0.8446	0.8341	0.359	0.8809	0.2582	0.5718	0.635	1.7016	0.4941	1.0445	0.3294	0.3164	0.5559	0.668	0.8747	0.7997	0.4969	0.3732	0.399	0.6261	0.4006	0.5337	0.1856	0.7868	0.6476	0.2751	2.0232	0.5299	0.9761	0.6445	0.8201	0.2383	0.6639	0.0087	0.5525	0.7598	0.8239	0.7422	0.6156	0.7978	0.6755	0.714	1.5021	0.7943	0.1048	2.1296	0.321	0.4997	0.7468	0.0797	0.5221	0.7152	0.3259	0.9815	0.848	0.7909	0.7608	0.5716	0.6011	0.7431	0.5314	0.2138	0.4123	0.8653	1.5856	0.9517	0.7319	0.3491	0.5785	1.0451	0.6114	0.6786	0.4398	0.6635	1.9054	1.2371	0.8196	0.2742	0.893	0.6112	0.5923	0.6697	0.4716	0.1659	0.8565	0.9053	0.5669	0.8618	0.3848	1.0836	1.2703	0.949	0.5426	0.4789	0.4719	0.5683	0.5176	0.4863	0.2814	1.0211	0.2652	0.3363	0.5137	0.6911	0.562	0.492	0.7813	0.3829	0.8585	0.7749	0.4833	0.7068	0.2707	0.504	0.7157	0.4272	0.4134	0.928	0.3203	0.2312	0.7313	0.7786	0.4855	0.4485	0.5623	0.5431	0.8879	0.1345	1.1946	0.8454	0.5937	0.67	0.6575	0.7967	0.9606	1.089	0.8138	0.2847	0.4643	0.7231	1.1447	0.4914	0.3055	0.2226	1.2198	0.5594	0.6237	0.4106	0.7148	0.9366	0.5658	0.8483	1.0003	0.718	0.3348	0.3304	0.8869	0.3476	0.2488	0.1694	0.2781	0.3742	0.4301	0.7184	0.2931	0.7314	0.9705	0.4041	0.4626	0.0036	0.5829	0.698	0.7014	0.2327	0.2214	0.4915	2.2996	0.5223	0.4459	0.7797	0.6579	1.0048	0.5631	0.5635	0.3739	0.5545	4.9201	0.9984	0.2897	1.0295	0.2322	0.5939	0.7337	0.3029	0.2438	0.142	0.4922	0.6267	0.7095	0.5573	0.8431	0.6222	1.2039	0.5153	0.7336	1.1634	0.8374	0.4278	0.8963	0.9541	0.9687	0.8636	0.969	0.8689	0.4338	0.7002	0.7176	1.1297	1.0636	0.3424	0.799	0.1888	0.9878	0.7132	0.2893	0.4416	0.5793	0.4122	0.7393	0.4203	0.9998	2.8969	1.3336	1.5442	1.6451	1.4256	0.5298	2.3422	0.6348	0.4241	0.5937	0.6152	0.3261	0.2051	0.2067	0.7135	1.0117	1.6684	0.4557	1.0068	0.7766	0.447	0.062	0.3941	1.3854	1.1214	0.0569	0.371	0.6151	0.577	0.8392	0.5226	0.7683	0.4809	0.668	0.147	0.7684	1.1204	0.8739	0.41	0.042	0.658	0.6226	0.6122	0.8062	0.7018	0.1966
1	86	1.4704	0.4954	0.603	0.6481	1.8117	1.0067	0.0689	0.2055	3.632	0.2093	1.8777	2.6197	2.5841	2.4716	2.2607	2.3567		1.9031	2.357	1.9612	1.8223	2.7288	1.5113	2.7409	1.5149	1.9117	1.3237	1.1813	1.4234	1.9728	0.9065	0.5149	2.0513	2.7032	1.4794	2.6854	1.5727	0.2877	1.9319	1.893	0.5844	1.6042	0.4507	0.8667	0.3261	0.4063	0.8294	0.9129	0.5841	3.0989	1.0564	2.2806	1.307	3.254	1.1898	1.8885	1.7707	2.8851	0.9173	1.9958	0.816	1.9434	1.2147	2.0856	1.618	2.0646	0.998	2.4072	2.5635	1.0062	1.1955	1.9497	0.8783	1.3832	3.2146	1.1777	1.183	1.3349	1.4337	2.0906	0.5967	1.4802	1.5696	1.6741	2.3277	0.7749	2.1684	2.1229	1.1663	1.9738	1.5429	2.8817	1.3802	1.6344	1.199	1.5459	2.1452	3.6354	2.4907	0.2772	1.0158	1.0838	0.6568	0.0795	0.1021	0.5794	0.6437	0.5922	0.7161	0.8868	0.7787	1.5095	1.9729	1.8885	1.0009	0.7417	0.8974	0.5606	0.8363	0.2603	0.9488	1.8904	0.515	0.3299	0.1919	1.0344	0.7618	0.8614	0.4235	0.692	0.3002	0.2068	0.6904	0.6463	1.3558	0.0536	0.8529	2.6058	0.3793	1.2186	1.3351	0.2791	0.1868	0.0944	0.7175	0.8017	0.6575	0.4781	0.651	0.4234	0.6686	0.9932	1.003	3.037	1.1991	1.1729	0.6445	0.3664	0.4993	0.5535	0.962	0.0662	0.2814	0.8332	0.8144	0.2816	0.8791	1.0435	0.2567	0.5438	0.4712	0.2561	1.7413	0.0391	1.1067	0.5131	0.5551	0.2735	1.1916	1.1953	0.7258	1.0082	0.5009	0.8114	0.2744	0.9911	2.6651	0.4634	1.5907	1.5531	0.4985	0.1281	0.3509	0.3214	0.2163	0.7651	1.1053	0.7252	0.5039	1.1149	1.4576	1.8344	1.7219	0.3423	1.1903	2.9178	1.6988	0.2553	0.2955	0.3941	0.3597	0.7147	0.7287	0.6032	1.0953	1.0404	0.3537	0.3073	0.7279	0.6956	1.1241	0.7496	0.7357	1.1863	0.2527	1.0261	0.2211	0.3493	0.2561	0.2068	1.3049	0.9594	0.8957	0.6002	3.6987	0.4351	0.4088	0.2106	0.8431	1.0266	0.9502	0.3969	0.9214	1.7045	2.2654	0.7425	0.6208	1.5787	1.5063	1.2642	0.6515	1.5527	3.672	0.2225	0.3335	0.7149	0.4477	0.7968	0.7885	0.6558	2.8089	0.3136	0.2339	0.6711	0.5553	0.5427	0.3316	0.3589	0.3229	0.2225	0.9299	0.8913	1.2729	0.7604	1.9419	0.9711	0.2078	1.1607	1.1135	1.0974	0.9717	1.0018	0.534	1.096	2.3635	2.4235	0.8744	0.4914	4.3106	1.886	0.1637	0.8572	0.2274	0.3606	0.2745	0.7376	1.3111	1.1321	0.8047	0.0333	0.6421	0.6878	0.1995	0.7137	1.1663	0.5745	9.3192	0.1965	2.5046	1.3588	2.6287	1.5395	0.9931	0.9142	0.465	1.3004	0.8142	1.2871	1.2077	1.232	0.1385	0.1068	0.2135	0.1005	0.6438	0.8285	0.428	1.7211	0.5609	0.7477	0.8041	0.4856	4.0687	0.6154	1.3647	0.912	0.218	0.5071	0.6794	0.524	3.0246	0.841	1.2682	0.141	1.6769	1.1777	0.8231	0.8523	0.4296	0.9018	1.1894	1.0844	2.3416	0.8753	2.0712	1.7231	1.4298	1.0266	1.3502	0.2938	0.3962	0.9891	0.783	1.3495	0.9195	1.0385	2.2564	0.9144	0.1563	1.0484	0.0696	0.0873	0.0911	0.1876	4.4184	1.0754	0.9017	0.502	1.0371	1.8356	0.846	7.5535	3.9268	2.6853	1.2344	1.5108	0.0935	1.9637	1.3196	1.7943	0.9296	1.484	0.4467	1.4183	0.9296	0.9199	0.5885	1.3943	0.7144	0.6322	0.7476	0.9313	0.6511	1.1677	0.7005	1.1929	1.44	2.0184	1.2466	1.8643	1.0473	1.2374	0.5019	1.3463	0.9521	1.5263	1.0626	2.7705	3.3648	2.1134	1.0142	2.0084	0.5895	1.1071	1.2312	1.2524	1.8542	0.4343	0.3803	0.0722	0.5499	0.7599	1.4769	1.3162	1.315	0.8589	0.5593	0.8017	0.4661	0.4012	1.7557	1.22	0.2279	0.4367	3.5887	0.8692	0.8636	1.1873	2.6098	4.9309	1.8343	1.3663	1.3223	0.3423	1.5145	3.9874	5.4333	0.6998	0.7664	0.401	5.2003	2.8323	0.1563	0.7423	0.5409	0.981	0.4447	0.359	1.2	2.0398	0.8801	0.5101	1.2702	1.4466	1.7882	0.827	1.3554	0.7699	1.3063	0.467	2.2894	1.4874	0.9606	0.6813	0.2048	1.1723	1.3793	0.9482	0.865	0.5439	0.9381	0.7146	2.9418	0.9611	0.9709	0.6992	0.6061	0.7994	7.7711	2.8317	1.1363	0.9697	1.3355	1.1887	0.7719	1.0232	0.9322	2.3437	0.9176	0.1048	0.9888	0.321	0.4012	1.0526	0.8999	0.7889	0.7403	1.0799	0.8518	0.622	1.1883	0.6368	0.9116	0.9983	0.8263	0.834	0.2138	0.9733	0.7215	0.5231	1.2006	0.5833	0.3491	0.6249	0.8211	0.4727	0.682	0.8884	0.897	1.1628	0.2747	0.8151	0.4567	0.5925	0.8107	1.1403	0.4642	0.5947	0.1659	0.5406	0.5445	0.7738	1.0272	0.7381	0.3639	0.4313	1.006	0.3272	1.1775		0.8159	0.4243	0.5203	0.2814	3.5587	0.5337	0.4503	0.9573	1.4826	0.9374	0.5954	0.2742	0.3829	1.3131	0.639	0.5693	0.6795	1.6128	0.4195	1.1438	0.8312	0.5453	1.0579	0.3203	0.5815	1.772	0.934	1.1558	1.2061	0.2635	0.4825	1.4025	0.1345	3.0322	1.2283	1.4592	0.8612	1.0366	0.8268	1.4958	1.7398	1.1081	0.2847	0.4434	1.4425	0.9123	2.3777	0.973	3.5009	4.9862	0.0662	0.9829	0.4106	0.5674	0.2961	0.5241	0.9314	1.0527	1.0703	0.4882	3.0128	2.038	1.4905	0.2488	0.691	0.7962	0.4711	0.5937	0.5362	0.2021	0.355	0.7686	0.9325	1.3423	0.6437	0.7281	0.5065	0.2657	1.0285	0.2214	1.7671	0.529	0.4158		0.6435	0.6888	1.174	0.3515	1.6449	0.9882	0.855	0.3666	1.0239	1.0407	1.0217	0.1252	0.8518	0.8445	1.9966	1.1159	1.5656	1.5866	2.4139	0.6956	0.9703	1.9748	2.1354	1.5702	2.2586	2.2382	1.6288	1.1464	3.7062	2.4408	1.361	1.7128	1.3153	2.0868	2.4693	2.6911	2.6522	1.9551	1.7262	1.2651	1.4931	0.9924	1.0322	1.3126	0.8995	0.4285	0.5959	0.7718	2.5048	0.4407	1.216	0.3094	0.2078	0.5178	0.2129	0.2613	0.1211	0.1713	0.1261	0.3011	1.181	0.7132	0.1911	0.1446	0.0224	0.8872	1.322	0.6833	1.8216	1.6052	0.5119	1.2557	3.1594	0.4834	0.6679	1.0522	1.7121	6.9932	1.9417	0.7272	0.558	1.4479	5.0715	1.0989	4.1161	0.9394	0.147	1.2343	0.2918	0.2485	0.236	0.042	1.2874	0.7434	0.7671	1.7961	1.7962	0.6161
1	87	0.7948	0.5027	1.156	0.5299	1.1714	0.7041	0.0689	0.2055	3.1683	0.2093	1.3003	0.9919	0.9835	1.0316	1.5103	1.0653	1.208	0.5847	0.8579	1.3643	0.9667	0.7545	1.0179	0.9649	0.8044	0.8439	0.5967	0.9337	0.8329	0.8807	0.6564	0.207	1.0662	1.3474	1.5785	0.8428	1.6437	1.3382	1.1105	1.0678	0.7108	1.5052	0.4507	0.738	0.1354	0.4063	0.6403	0.3927	0.3839	1.5037	0.8987	0.6206	0.7376	0.3199	0.7712	0.7608	1.0372	0.7907	0.7615	1.063	0.5121	0.6196	0.9048	2.0477	0.8232	0.8841	1.0445	0.9046	0.5369	0.3441	1.1297	1.203	1.162	0.9318	0.8685	1.1549	0.7015	0.4385	1.3855	1.218	1.0383	1.8158	1.1067	0.6823	0.7501	0.8085	0.7442	0.4066	0.9205	1.012	0.7802	0.723	1.1883	0.858	1.2422	0.8749	1.3094	0.8333	1.5543	0.6046	1.5161	0.8992	0.6914	0.1858	0.5243	0.9721	0.0272	0.8605	0.9626	0.5119	0.5316	0.6914	1.9166	2.5452	1.7963	1.3833	0.5533	0.3199	0.8884	0.5677	1.1308	2.2496	0.7539	0.3299	0.1919	1.3575	0.7356	0.8197	0.5651	0.9807	0.5005	0.2445	1.2335	0.6589	0.8072	0.5793	0.6441	1.424	0.3793	1.61	1.1487	0.8059	0.3701	1.2778	0.2708	0.5864	0.7136	3.0395	0.5145	0.297	0.6143	2.6237	1.2649	0.0128	1.1732	1.1686	0.4465	0.2511	0.4698	0.371	0.8114	0.0662	0.4089	0.5651	1.1404	0.2816	0.7651	1.2524	0.2107	0.4471	2.6672	0.1334	8.6954	0.867	0.1328	0.5209	0.5602	0.4947	1.5778	1.793	0.6917	0.7505	0.5689	0.4472	0.2744	2.7281	0.5067	0.3953	1.2433	2.054	0.4077	0.1986	0.6714	0.3214	0.4178	0.9963	0.8228	0.5485	0.7441	0.2745	0.7527	0.855	0.335	0.3515	1.1547	0.1741	1.8788	1.7482	0.2955	0.0323	0.8388	0.5426	0.5683	0.6877	1.9402	0.6325	0.4822	0.3073	0.3236	0.9314	0.8509	1.302	0.8044	0.8282	0.4475	0.4917	0.5672	3.0066	0.2561	0.9822	1.208	0.7778	0.9006	0.0563	0.2266	0.4396	0.152	0.861	1.1725	0.7838	0.5726	0.3397	0.473	0.2583	0.6418	0.7356	1.0217	1.0541	0.937	1.3025	0.6972	1.4708	1.1678	0.2225	0.3335	0.4629	0.3711	3.1413	0.6499	0.5783	2.4505	0.1839	0.81	0.1895	0.3302	0.5495	0.2484	0.3589	0.3229	0.2309	0.5358	0.914	0.848	1.3344	2.0571	1.7595	1.2551	1.3154	0.7265	0.629	0.8656	2.4134	0.24	0.4196	1.269	1.4573	2.8477	0.8979	0.2533	1.1891	0.1637	0.8097	0.8627	0.7538	0.7012	0.5702	0.9327	1.0961	0.5965	0.038	0.8282	0.9942	0.5507	0.6376	1.4307	0.6578	0.3889	0.9611	1.494	0.8005	0.8238	0.7886	0.9129	0.955	0.6662	1.094	0.881	0.8875	0.9494	1.7761	0.1385	0.4581	0.2506	0.85	1.4798	0.6355	0.428	0.3762	0.5685	0.8342	11.2964	1.02	1.7838	0.3166	0.708	1.1352	0.218	0.1139	0.5765	0.505	4.1048	1.4142	1.1046	0.141	1.0694	1.1243	1.3445	1.0099	0.5016	0.9041	1.9091	0.3222	0.911	1.1399	0.829	0.6428	0.75	1.1051	0.9958	0.3421	0.1531	0.8087	0.7295	1.3071	0.4177	1.1472	1.264	0.7234	0.1563	0.6444	0.0696	0.0873	0.0911	0.1876	1.6441	0.7769	0.909	0.4465	0.6422	0.8565	0.7522	8.0385	1.0197	1.7321	1.7589	1.0017	1.2274	3.0686	1.5447	1.1254	0.7802	1.3221	0.6599	1.1496	1.329	0.7871	0.5568	1.1905	0.6139	1.1436	1.0087	1.1223	0.4162	1.6962	1.05	0.9058	8.3631	1.7563	0.9852	0.4739	1.1071	0.8709	0.5019	1.1907	1.0052	0.2238	0.3796	0.4671	0.1703	0.2443	0.9722	0.4881	0.349	0.1783	0.4667	0.3107	0.4104	0.1308	0.3803	0.1304	0.7611	0.7407	0.7706	1.2676	0.8692	0.5811	0.5104	0.8593	0.4442	0.7362	1.8011	2.1301	1.7784	0.3093	0.5663	0.7185	0.6028	0.9104	0.8643	0.7037	0.9789	0.4553	0.3061	0.4202	0.3703	0.358	0.2581	0.4477	0.599	0.1731	1.5289	2.8688	1.3629	0.6604	0.3509	1.6982	0.9871	0.359	1.368	1.1776	0.2063	0.4748	0.5937	0.5988	1.0325	1.1411	1.2792	0.8152	1.8396	1.4143	1.0132	1.1503	1.29	1.2778	0.5777	1.21	1.1137	0.7469	0.5449	0.999	2.6168	0.3581	0.5923	0.9294	0.661	1.3185	0.4137	0.9768	0.0063	1.5083	0.4651	0.765	1.2172	1.6858	0.6399	0.7394	1.0009	2.3093	0.8063	0.6422	1.9531	0.321	1.0074	0.8828	3.1383	0.6629	0.6209	2.0351	0.7417	0.9457	0.5299	0.6105	0.9588	0.8205	0.7358	1.3568	4.6184	0.3827	0.9425	0.7523	1.2676	0.5897	0.4793	0.5253	2.4017	0.4231	0.6808	0.7501	0.6212	1.5015	242.924	0.7596	0.6962	0.4403	0.5322	1.0875	1.0301	1.6628	0.1801	0.6924	0.7668	0.3027	0.6147	1	0.9697	0.725	0.6301	0.3272	1.1596	0.5433	0.5499	0.3123	0.441	0.2814	3.0984	0.4666	0.338	0.8513	1.599	0.8653	0.4786	1.8765	0.3829	0.8058	0.6169	1.0785	0.3446	0.4846	2.2448	0.6851	0.7682	0.4134	0.9182	0.3203	0.5299	1.3834	0.8119	0.9979	0.9977	0.3634	0.5217	1.3082	0.808	9.9695	1.0956	1.0711	0.7363	0.4729	1.0746	0.8534	0.4035	1.1039	0.5464	0.4176	1.0034	1.166	9.1148	1.5592	3.8701	2.5072	0.4604	1.4025	1.0997	0.7014	0.9178	0.3876	1.8443	0.9997	0.679	0.6311	0.8717	0.3685	0.9795	0.2488	0.4949	0.6497	2.1465	0.6847	2.1361	1.1215	0.7306	1.1693	0.0865	1.9453	0.0036	0.64	0.8273	0.2657	0.3941	0.2214	0.3508	0.6951	0.4379	1.8291	0.5909	0.4237	0.8477	1.1657	1.9562	0.366	0.6939	0.3666	0.767	1.3835	0.6297	0.2119	0.6299	1.1144	1.2707	0.4648	0.142	1.5646	1.5397	0.3677	0.4562	1.5592	1.1179	0.7556	1.6117	1.6167	0.8827	1.0449	3.591	1.3488	0.9963	0.63	0.9952	0.8961	0.8333	1.3114	1.3674	0.819	0.6261	0.6636	0.3424	0.8881	0.7549	1.0036	1.1136	0.446	0.5306	0.6782	1.0529	0.4407	1.0425	0.1052	0.249	0.0555	0.5433	0.1511	0.2421	0.0612	0.1261	0.1873	0.8601	0.4772	0.6531	0.1446	0.0224	0.2067	1.0651	0.8341	1.4478	0.936	0.6924	0.4966	1.6771	0.062	0.8103	2.2036	1.8917	0.0666	1.4015	0.8555	0.3218	1.1975	0.6886	1.2832	3.0865	1.5372	0.147	1.9557	1.2192	1.0886	0.155	0.042	0.5961	0.756	0.5211	0.5798	0.9387	0.1966
1	88	2.6276	0.7311	0.6388	0.6349	0.4554	2.0289	0.0689	0.2055	3.7826	0.2093	0.5953	0.8495	0.4311	1.2693	0.6345	1.7052	1.2589	3.4283	2.0877	0.8769	1.2398	0.4928	0.6793	1.0591	0.5268	0.9095	0.6365	0.7357	0.8517	0.6367	0.5475	0.4263	0.4699	1.2487	0.8686	0.5109	0.3552	0.2877	0.4492	0.3536	0.6331	0.4758	0.4507	0.6907	0.4534	0.4063	0.5431	1.2824	0.5143	1.0017	2.1915	1.568	1.0437	1.2961	0.8108	0.9109	1.1317	0.6079	1.7534	1.4144	1.7299	1.0171	2.4999	0.898	1.2166	2.191	1.8287	1.0696	1.7462	3.0279	0.9421	1.2802	1.3415	1.7023	2.3552	2.7114	4.664	1.6752	1.0801	1.1734	1.6449	4.4575	1.0129	1.1489	1.367	1.4637	1.1471	1.2227	0.924	1.1225	2.2589	1.3901	0.9641	1.3596	2.1518	0.6792	0.5988	1.2788	0.1492	0.2772	0.8959	1.005	0.201	0.2376	0.1707	0.6194	0.0272	0.9922	0.8864	0.3141	0.7842	0.5723	1.9982	1.8877	0.6353	1.4444	0.8017	0.2882	0.2726	0.696	1.1625	1.3548	0.865	0.3299	0.1919	0.7804	0.5347	1.9375	0.9255	0.9192	0.4113	0.6255	1.1793	1.2208	1.1283	0.0536	0.7383		2.7489	0.7382	0.8019	0.6194	0.1292	0.0944	0.3366	0.7863	0.7211	0.638	0.6144	0.7305	1.0037	3.5477	0.0231	0.0316	0.5238	0.9472	0.572	1.3566	0.5795	0.5652	0.6153	0.0662	0.3761	0.6103	0.9539	0.584	0.6234	0.5737	0.304	0.6858	0.7739	0.3071	2.6686	0.0391	0.7713	0.8389	0.4685	0.2413	1.7877	1.0784	0.6523	1.2033	0.328	0.2872	0.2744	1.0679	1.0201	1.2186	1.2892	2.7185	0.5341	0.6346	0.3509	1.9436	0.0683	0.016	2.4123	0.8463	0.3971	0.881	0.3163	0.7481	0.0965	0.3919	0.8589	2.3839	1.2246	0.1803	0.2955	0.3973	0.9687	0.9013	0.6245	0.5325	1.3217	1.0564	0.8352	0.3073	0.3236	1.1417	1.3777	0.9153	0.4564	0.854	2.7434	0.4973	0.6649	0.3493	1.2113	4.7504	0.757	0.6297	1.3457	0.6356	0.2266	0.564	0.4666	0.9502	1.0715	0.9952	1.0243	2.4355	0.7395	0.2583	0.2572	1.2282	0.3713	0.4928	0.795	1.604	0.5387	0.0957	0.0461	0.2225	0.3335	0.325	1.3533	2.3946	0.9793	1.1447	0.178	0.0539	0.2469	0.2858	0.1365	0.2057	0.2484	0.3589	0.9321	0.2225	0.6225	0.6598	0.6791	0.582	2.6082	1.4816	0.7903	0.2867	1.3601	1.0345	0.5231	0.4808	0.7073	1.5748	1.3186	2.4866	0.3276	0.7346	0.2533	1.2069	4.1108	2.8472	1.4952	1.5316	1.9495	2.4355	0.9794	0.9509	0.5401	0.0231	2.9604	1.2803	4.1927	0.9035	1.5227	0.1892	0.0888	0.0555	0.9264	0.5161	0.1729	2.5602	0.8557	0.3218	0.7595	0.4715	1.8157	0.6191	0.8692	0.918	0.1385	0.1068	0.2135	0.703	1.7322	0.7198	1.3839	0.4036	1.5615	0.7882	9.8142	0.4856	0.6174	0.3038	0.7474	1.7565	0.567	0.7905	0.8513	0.2221	0.2474	1.0368	1.1003	1.2453	0.3561	0.5616	0.3235	0.4539	0.7284	0.8474	0.8728	0.2067	0.4985	0.6842	0.4553	0.3948	1.0299	0.351	0.4978	0.2187	0.6181	0.6279	0.5615	1.2022	0.4177	1.2928	0.6321	0.6559	2.5296	1.4468	0.0696	0.0873	0.0911	0.1876		3.1277	0.6872	0.8897	0.0407	0.1143	1.0602	0.4026	0.282	0.1606	1.5012	1.2107	0.743	1.0992	0.5499	1.2714	1.9867	1.6614	0.4467	0.9675	1.3128	0.7673	0.815	1.1392	0.7129	0.963	0.4116	1.1879	9.0008	0.6608	0.9665	1.0933	1.2681	1.2715	1.3103	0.4238	0.3344	1.0454	0.5019	1.4082		8.7055	7.5823		6.9224	7.0501	3.4911	1.298	11.8204	5.0998	4.4279	2.182	15.4121	40.7358	0.5361	0.0722	0.9967	2.0248	0.5823	2.3651	0.565	2.754	2.2126	1.2312	1.1526	0.2518	1.6047	1.5092	0.0957	0.4195	0.32	0.7998	0.5442	1.9315	0.0855	0.0701	0.5843	0.6563	0.757	0.3423	0.6129	2.0183	0.6146	0.8195	0.9954	0.1731	1.5906	1.1436	0.1563	0.3423	0.808	1.0963	0.915	0.359	2.0082	1.3179	0.5934	0.8925	0.6095	0.0453	2.7997	0.4481	0.6084	0.5079	1.2104	0.9626	1.5033	0.2513	0.3085	0.4611	0.2048	0.4107	1.2778	1.6648	1.2331	0.8042	2.3892	1.6673	0.7428	1.1924	4.5749	1.2572	0.0842	1.0189	1.7506	1.2303	0.2173	0.8642	0.6437	0.9763	0.7367	1.6802	0.7334	0.4045	0.5636		0.6833	0.321	1.75	0.8305	0.0324	1.0995	0.62	1.8353	0.4132	0.506	0.2926	0.8123	0.8046	0.9912	0.8351	0.8265	0.2138	0.3921	0.6705	0.8797	0.8017	0.1179	0.3491	0.5039	0.6528	0.5417	0.5964	0.5222	0.5988	0.7064	0.431	0.5944	0.2201	0.7143	0.4142	0.8279	0.9175	0.4273	1.6443	0.8621	1.7707	0.9923	1.932	1.2344	0.7594	0.9007	1.3959	0.9874	0.4885	0.8594	0.5434	0.4803	0.4876	0.2814	0.5638	0.2652	0.4463	0.7322	0.7126	0.8766	0.5716	0.1518	0.3829	0.5562	0.7415	0.691	0.5535	0.619	1.4024	3.4244	2.1671	0.7927	2.4403	0.9042	0.762	0.5191	0.9954	0.7796	2.0544	0.5244	0.8441	1.9723	0.1668	2.1193	0.664	0.9308	1.0819	1.7209	0.8017	1.5065	2.3572	1.2427	0.4679	0.4274	2.5086	0.656	0.2918	0.3055	1.6006	0.9639	0.0662	1.0012	0.4106	0.9387	0.9316	0.6683	0.786	0.9031	0.1592	1.6548	0.6377	0.2798	3.2913	0.2488	0.5514	1.0401	0.9127	0.6539	0.9053	0.4575	0.6242	1.0564	0.5825	1.0667	2.7883	0.637	0.9242	0.2657	0.2797	0.2214	0.456	0.6178	1.2339	1.3416	0.952	0.6549	0.7126	0.1107	1.8202	0.4823	1.1556	0.4225	1.238	1	0.0853	1.1111	1.9771	1.6939	0.3029	0.4288	0.142	1.5737	2.1176	1.522	1.3974	1.2931	1.7478	1.1285	1.288	1.2522	1.1779	0.7499	1.0964	1.572	0.9193	1.9366	1.1828	1.6878	0.8261	2.1135	2.027	2.0414	1.6057	0.9144	1.5209	0.5237	0.7119	0.9816	0.9823	0.9339	0.7262	1.1316	1.165	0.4407	0.5825	7.2057	14.0618	8.2113	4.2875	1.6832	10.3841	5.7567	32.7752	0.4961	1.0035	2.0958	0.7623	0.1446	0.0224	0.2067	1.3333	1.2383	0.615	0.8911	0.401	0.6421	1.3679	0.062	0.8612	1.5973	1.4753	0.1838	0.379	1.0412	0.3919	1.6124	0.3975	1.8809	3.1407	1.1389	0.147	1.3767	0.8948	1.0137	0.5455	0.042	0.733	2.7693	0.8479	1.4424	1	0.1966
1	92	0.5302	1.3877	1.1641	1.2679	1.6415	1.3833	1.816	3.3432	0.1788	1.4317	0.3498	0.8299	1.1649	1.2568	2.0648	0.9841	1.0137	1.12	1.0441	0.8247	0.7386	1.1737	1.5872	1.2264	0.5268	0.7566	1.3567	0.745	1.0959	0.6682	0.9168	1.5758	0.9082	0.9121	1.3919	1.2075	3.0544	0.6661	1.0274	1.6699	0.8777	0.7446	0.4507	0.7149	1.3395	1.5748	0.901	0.8603	1.8873	1.8315	1.83	0.8809	1.0022	0.933	1.1006	1.2823	0.8106	0.9877	0.5583	0.3732	1.2946	1.0732	1.1005	2.1234	0.8731	1	1.4343	0.9002	1.1196	0.3441	1.1488	1.4643	1.0581	1.0161	0.9044	0.6507	1.2186	1.2185	0.9195	1.0312	0.4048	0.3875	0.6078	1.0002	1.424	1.096	0.9006	1.1338	1.14	1.3852	1.0931	1.0979	0.9325	1.3931	0.5241	0.6324	0.7245	0.1799	1.1104	1.2413	0.2313	1.3384	1.1228	1.4042	0.6177	1.4599	0.0272	1.268	1.2454	1.3731	1.4503	1.8527	0.7666	0.7588	0.7739	0.8014	1.5967	3.8458	0.7463	0.9618	0.2129	0.4694	0.6326	1.6219	2.2466	0.7496	1.0465	0.7942	1.2559	0.5925	3.3613	2.8971	0.742	0.803	1.3934	0.0536	1.0736	1.1607	0.3793	0.598	0.8339	0.2791	2.001	0.6483	0.87	2.3324	2.0774	4.0667	1.1878	1.9246	1.1368	0.4775	0.9854	2.7435	0.9726	1.1219	1.0277	2.0996	1.0715	0.9635	0.8447	2.3131	2.0398	1.3969	0.7237	0.7095	0.6706	0.9397	1.5354	0.8689	0.2716	3.5126	0.0777	7.7424	4.1513	1.0937	0.9534	1.1287	0.8207	0.9931	1.4148	0.9198	0.5339	1.0915	0.8161	0.2985	1.0857	1.0727	0.2564	0.2525	1.8772	3.473	0.8258	1.7355	1.6789	2.2045	0.9523	0.6755	0.94	8.1605	5.9006	2.7156	5.2561	1.8054	0.2568	1.8361	0.9151	1.3989	1.4827	3.0437	0.8944	0.7915	1.0689	1.056	0.9413	0.7156	5.2826	0.3073	1.4829	0.7727	0.7358	0.591	1.3217	0.8839	0.2527	0.4917	1.1827	0.3493	0.2561	0.4996	0.7799	0.9241	1.0727	4.6804	0.2266	1.644	0.7874	1.1247	1.0324	0.813	1.4704	0.5867	0.473	1.3269	0.7948	4.7512	3.1652	0.5461	0.6928	1.0248	1.9391	0.0957	0.1887	0.761	1.024	2.6983	2.8164	0.1944	0.9097	1.0282	0.3422	1.029	0.7123	2.2706	2.4527	1.1701	1.0555	0.6109	0.5663	1.6766	1.6208	1.6609	0.5948	1.45	3.9016	0.5549	1.5849	0.2867	1.2124	3.0551	1.019	0.9982	1.7205	0.9826	1.0913	0.7401	1.0151	0.5628	0.2533	0.7246	0.1637	0.7245	0.6252	0.7117	0.9902	2.7614	0.4569	0.8652	1.1423	8.0145	1.4925	1.02	2.4293	1.165	0.9181	0.7092	0.0888	2.2748	0.6095	0.8273	3.5133	1.3691	0.8778	0.8628	1.6035	1.3056	0.9949	0.993	0.8275	1.0181	0.1385	0.1068	0.2135	0.2764	0.5134	1.1894	0.428	1.8014	1.3405	1.4809	0.6021	0.4856	0.9998	3.2391	1.0451	0.4528	0.7646	1.2862	1.15	1.0802	0.3789	0.9043	0.1355	4.9733	0.8103	0.8482	1.4875	1.3024	1.4654	1.0716	0.8433	1.1316	0.8916	3.7306	0.8361	0.8714	0.4741	1.4752	0.6175	6.7652	1.9004	1.8758	1.9654	2.9191	0.783	0.5832	0.6413	1.25	2.0427	0.8313	0.0696	0.0873	0.0911	0.1876	0.1715	0.6979	0.8703	1.0408	0.6562	0.881	0.9937	0.4396	0.282	0.3929	0.3448	0.5522	1.2203	0.9867	0.8859	0.7741	0.8296	0.5792	0.8173	0.9866	0.6418	1.2724	1.6188	0.7257	1.3778	1.19	0.3509	0.7139	1.0445	0.9018	1.0435	0.8778	0.2513	0.915	1.0668	0.8768	0.997	0.9985	0.5019	0.7373	0.9088	1.1921	0.2873	0.1936	0.7517	0.2443	0.4023	0.3568	0.7092	1.8107	1.2158	2.7175	0.4699	0.1308	0.5554	4.198	0.5499	1.2173	1.6702	0.8919	0.8618	1.6306	0.9935	1.5223	1.5546	2.0355	0.6043	0.4557	4.193	1.3052	1.8436	1.1912	0.5558	1.4469	0.5271	0.1478	1.3687	0.9131	2.8576	1.4305	1.3522	0.1007	0.2581	2.0007	1.2538	0.1731	1.0019	1.6205	1.1706	4.1114	1.6318	1.1491	0.7111	0.778	0.2895	0.6248	1.4531	1.1004	0.5089	1.446	0.9628	3.2719	0.9208	1.1782	1.0286	0.9605	1.0548	0.7246	1.0774	1.5523	0.2048	1.4684	0.7039	1.5838	0.8854	1.2393	1.8619	1.4785	9.052	1.2225	0.5435	0.749	1.0787	1.009	7.7155	0.6504	1.0579	0.829	0.6643	0.7677	0.4913	2.1613	1.302	1.2943	1.0778	0.1048	0.7975	0.7908	1.3877	0.8817	0.0324	1.7925	1.0122	0.3259	0.4854	1.2714	0.3288	1.1977	1.1313	0.8406	0.8553	1.3838	0.2138	0.4773	0.8135	1.0202	0.4972	1.1645	1.2827	1.1069	0.9405	1.5383	1.0189	1.161	1.0629	1.0049	1.3363	0.8664	1.0479	0.5821	1.0986	1.6385	0.5563	1.4686	3.7415	0.2809	0.3301	1.6793	1.354	0.3848	0.5116	0.3723	1.632	0.3272	0.7709	0.6192	1.3105	1.5683	2.0135	0.2814	0.1804	0.2652	1.2448	1.082	0.8398	1.0447	1.2335	4.5295	0.4841	0.7781	1.1667	1.0806	1.1514	0.929	0.5933	1.4973	2.2888	2.3616	1.1648	1.3267	1.3657	0.5487	0.3462	0.883	0.818	2.0425	1.0286	0.122	0.1345	0.907	0.658	0.617	0.7441	1.4572	0.6386	1.197	1.7733	0.8652	0.2847	1.54	0.6792	0.7008	1.0031	0.3055	0.1626	1.2593	2.518	1.0827	0.6222	0.6924	0.9711	2.8553	0.6542	0.8376	0.8257	1.5439	1.1074	0.5286	0.7924	0.9793	1.6583	2.1632	0.8921	1.9247	0.5919	0.4493	1.0195	0.9015	1.3614	0.7599	3.4506	1.1402	1.1628	2.0344	3.136	0.2214	1.1311	0.5962	0.7074	1.1921	1.1141	1.6116	1.0224	2.09	0.4425	1.5056	1.5754	1.5226	0.6313	0.2392	1.551	19.4112	1.1085	0.9866	0.3029	2.3731	3.4817	1.6227	1.0551	2.0038	1.4787	1.4518	1.3287	1.4658	1.3986	1.3336	1.4141	1.9506	0.99	1.0139	1.8857	1.2994	1.5776	1.1699	1.9664	1.2171	1.0415	1.7975	1.5931	1.861	1.1974	1.3727	1.2356	1.5555	1.1392	7.5701	3.6903	0.7833	1.0385	1.4663	0.6509	2.2898	0.5197	2.1157	0.5305	0.9032	1.2013	1.9053	0.5345	1.4275	0.5616	1.8599	0.2803	0.1446	3.3811	1.7205	1.0155	1.4753	0.6768	1.1398	1.301	0.9594	1.0611	1.269	1.3052	0.7018	0.7962	0.0406	4.8253	1.3904	2.7266	0.7774	0.4915	0.682	0.3744	1.0796	0.147	1.0415	0.2918	0.8251	1.8796	1.476	1.3659	0.6509	0.3765	0.7985	0.8762	1.3322
1	94	0.633	1.9615	3.0963	2.9416	1.1485	2.6747	3.854	7.9312	0.1493	3.1651	0.4055	0.6625	0.671	1.3452	0.8613	1.4213	0.8465	2.3882	2.0302	0.5525	1.0333	0.7381	1.0877	0.855	1.1204	0.7121	1.0772	0.5262	1.2742	0.5494	0.9064	1.4884	0.7841	1.5881	1.2832	0.8986	1.4741	0.2877	0.6603	0.9093	1.6238	0.442	0.4507	2.0729	2.2292	1.9682	0.9844	0.6852	3.8832	1.4088	4.0526	2.2657	0.9415	2.1317	1.0145	2.3856	0.9716	0.9931	1.6251	0.5558	0.1424	1.4513	1.7409	2.2863	0.9279	2.6622	1.9559	0.8025	2.3268	2.2074	1.1226	2.9861	1.3757	1.6316	3.3733	1.1889	4.3876	2.5244	0.8333	1.1764	1.0558	1.4825	1.3378	1.0067	0.2012	1.4736	0.9061	1.5444	1.1781	2.4697	2.2697	2.2105	0.8529	1.6269	1.0319	0.5825	0.5299	0.4717	1.5634	1.1262	0.7484	0.8299	1.6569	6.8212	1.5447	1.5646	0.0272	1.2311	1.4716	0.7074	1.8953	0.5086	0.8885	0.5765	0.9248	1.0085	4.8544	5.7419	3.9155	0.2603	0.802	0.5128	0.6637	2.3271	1.6376	0.9275	0.747	0.7364	1.5952	0.5155	2.696	2.6639	0.6606	1.3621	2.8751	0.0536	1.0702	1.5699	0.8645	0.446	0.8345	2.1592	2.3002	0.9663	3.4612	2.172	1.9663	3.3729	1.4484	4.4441	1.1974	0.2208	0.1337	2.3453	3.5406	0.991	1.2301	1.7496	1.7515	0.859	3.3608	1.712	1.2812	2.9506	1.3422	1	0.7481	0.8227	1.1244	2.6966	0.3154	2.0801	0.1412	4.9445	3.5856	2.4247	0.7283	0.838	0.655	0.6231	1.0381	1.1778	2.3013	0.959	0.7585	0.2985	1.3304		0.2261	1.615	1.963	16.1443	1.2734	4.4731	1.506	2.2115	0.5029	1.0799	0.4527	8.5842	10.1081	7.6423	8.2402	3.5977	1.1397	2.6252	0.4726	0.9799	1.0492	4.1282	2.1772	2.6784	1.3036	1.0438	0.6672	4.2904	3.6518	0.3073	1.6924	0.6407	1.6716	0.8948	0.9998	0.9065	0.8041	0.4917	6.6434	1.3058	1.7428		0.4555	1.6832	2.7592	10.4849	0.2266	1.8539	1.0076	1.3028	2.5563	0.9762	1.421	4.4789	0.9891	1	2.2088	3.1298	4.1826	0.7165	0.4719	1.3852	1.6426	0.0957	0.0461	0.6361	2.2174	1.8811	5.9984	0.1628	1.2441	1.4087	0.205	2.0616	1.3876	1.772	2.0207	2.3224	0.2484	0.3589	3.0622	1.4967	1.8058	2.7234	0.7702	3.2766	4.1289	0.2537	0.331	1.1215	0.8374	1.6383	0.6888	0.6483	2.9661	1.6624	1.4084	1.5508	0.7001	1.2981	0.2533	0.6549	2.4402	1.1635	0.7616	0.6223	1.0098	3.223	0.6754		1.3402	24.8406	1.8811	2.4724	6.4489	1.4816		0.9056	0.0888	2.0187	1.9571	0.5952	0.9062	2.4629	0.565	0.8962	1.302	3.2217	1.413	3.2952	0.9939	0.8196	0.1385	0.1068	0.2135	0.8476	0.2235	1.1759	0.428	2.1906	3.4062	0.9882	1.4467	0.4856	1.1616	1.5057	1.2939	0.584	1.2995	0.1139	3.9063	1.2044	0.2474	1.6305	0.2145	0.8006	0.5106	0.6768	3.7847	2.0379	1.4659	0.764	0.2982	3.165	0.7789	0.8352	0.6016	0.7624	0.5966	1.0832	0.4949	3.366	0.7663	1.7681	2.4456	1.1227	0.4177	0.7444	0.5708	1.4295		1.2808	0.0696	0.0972	0.0911	0.1876	2.023	1.2063	0.5916	1.5621	0.0407	0.7683	1.4114	0.1759	0.282	0.3684	0.3448	0.3263	0.8615	0.9652	0.5613	0.8429	0.5612	0.6027	0.6208	0.6074	0.6904	0.8641	1.6497	0.7716	0.9332	0.9872	0.5336	0.9695	7.9469	0.3616	0.9983	0.7143	0.4925	1.4133	1.0031	0.7513	0.7654	1.2208	1.1635	1.2474	0.6502	4.8855	6.1028	2.7101	0.5552	0.2443	2.9254	0.6072	29.0064	2.7369	2.244	1.5977	1014.69	634.112	1.1323	2.5929	0.5499	1.7382	1.3756	2.4266	0.6953	1.6561	1.5471		2.3522	1.9946	0.8251	0.2929	3.9537	2.0953	1.5153	0.9051	1.3977	2.3068	0.2812	0.0701	1.6011	2.0036	4.328	1.0545	0.9662	0.5702	0.4968	0.7998	1.8894	0.1731	2.9596	2.5521	0.1563	0.4499	1.8411	0.7886	0.7464		1	2.7224	1.9109	0.8564	0.9192		2.0058	3.1596	1.0186	4.2169	0.5962	0.8026	1.583	0.4262	0.7016	2.3531	0.2394	1.794	0.3988	2.0039	1.3946	1.9505	8.5434	7.0804	223.734	1.7788	1.6533	0.783	0.821	1.4786	9.4027	1.071	1.4099	1.129	0.5622	0.6476	2.5141	2.7726	2.5687	0.6582	1.2446	0.7269	0.6327	0.9659	1.7084	1.1344	0.0324	1.4779	1.2221	0.3259	0.7816	2.0537	0.5626	1.5833	1.6931	1.0112	1.6133	1.2485	0.2138	1.9398	0.8898	0.7435	1.1128	0.9826	1.6998	1.167	0.9754	1.7261	1.3329	1.2875	1.246	0.6632	6.9279	1.1825	0.989	1.0698	1.4047	1.1733	0.8827	1.432	3.801	0.8226	0.8706	2.1708	2.7191	0.3848	0.5361	0.5681	1.9554	0.7637	0.6873	0.5592	1.2822	2.6388	2.7622	0.2814	0.9546	0.2652	2.33	0.8926	1.0877	1.0258	1.4355	3.8084	1.1817	1.2921	1.1015	0.6473	0.2688	0.9689	1.06	1.2449	1.4363	3.2086	0.9965	3.9757		0.354	1.305	1.3942	0.441	4.1834	1.9539	0.7005	0.1345	0.6809	0.6044	0.5275	1.8921	2.1411	0.8747	1.4607	2.5952	1.7174	2.1283	1.7641	1.4238	0.5197	2.5554	0.3055	1.6134	1.4088	1.7034	0.7985	1.1539	0.8739	0.9625	4.812	0.3502	0.7476	0.9546	2.4536	0.5119	1.1433	0.9845	6.0218	4.5274	6.8131	1.8699	4.3452	1.6173	1.023	1.02	0.8477	1.43	3.1425	5.5047	1.2441	1.0197	0.2657	2.4	0.2214	0.6261	0.4752	1.0625	0.9115	1.8899	2.4386	1.6477	4.9862	0.7399	1.7013	1.0481	2.4264	0.5456	0.2002	0.9393	9.5238	2.2097	0.7252	0.3029	1.599	1.7791	1.7283	1.6018	1.9935	1.7944	1.8134	1.511	1.1894	0.942	1.1441	0.9266	1.2832	1.024	1.394	1.5672	1.9729	1.6334	1.6169	1.0649	1.2	1.672	2.4683	2.1089	1.8085	2.0117	0.9949	1.079	1.0486	2.08	7.0618		1.3037	0.6337	1.864	0.4742	6.4306	10.8113	0.9998	4.9593	1.1126				1.6841	0.6688	1.9008	1.1775	4.938	7.3008	0.9654	1.1979	1.2653	0.3358	2.0115	0.8316	1.8586	1.5075	0.062	1.0305	0.6075	0.4613	0.0533	8.7994	0.9216	2.4542	1.1194	1.2276	1.071	0.3174	0.9198		0.7156	0.57	0.7457	5.4614	3.0762	1.449	1.3244	2.0428	0.944	2.3327	1.5399
1	95	0.67	0.6482	0.6097	1.2907	1.2569	0.9564	0.0689	0.2055	0.639	0.2093	0.9859	1.1549	0.8264	1.1898	0.8739	0.9968	0.8004	0.8273	0.8762	1.3483	0.9392	0.7452	0.8098	0.6738	0.685	1.009	0.7617	0.7203	0.7763	0.9719	0.8088	0.3025	0.9998	1.0477	1.3954	1.1461	1.9636	1.6079	1.006	1.0396	0.9096	0.9129	0.964	0.9243	0.9753	0.6056	0.4307	0.5054	0.3467	1.6331	1.1449	0.8657	1.1089	0.6989	0.9977	1.1541	0.9001	0.7104	0.7115	0.637	0.3981	0.8336	0.9562	2.005	1.0785	1	0.8026	1.2506	1.0533	0.3441	1.0652	1.1859	1.0985	0.8376	0.8002	1.0608	0.8493	0.7133	1.2214	0.9588	0.8117	0.8959	0.7823	1.142	1.0861	1.0463	1.2095	1.009	1.0347	1.2214	0.8123	0.9261	1.2049	1.0504	0.9182	0.6055	0.5312	0.6372	2.2	1.1942	0.9353	0.9529	0.9741	0.7286	1.1406	0.7738	0.0272	1.0001	1.0263	0.3818	0.5744	1.1901	1.2699	1.6846	0.5929	1.0222	0.4467	0.5358	0.8126	0.2603	0.2129	0.926	1.5402	0.3299	0.6864	0.497	0.9945	0.6706	0.7354	0.7099	1.1851	0.6712	0.7043	0.8444	0.6938	0.5535	0.7164	0.9075	0.6118	1.0021	0.8445	0.6801	0.9526	1.1357	0.7844	0.7153	0.6474	3.7363	0.5808	0.395	0.7736	7.7655	4.6459	0.2401	0.5505	0.9317	0.6036	0.7655	1.0675	0.5843	0.3791	0.0662	0.7539	1.5718	0.613	0.2816	0.4806	0.8192	0.6217	0.486	0.2716	0.2585	10.4102	1.6002	0.1609	0.4998	0.7499	0.599	1.0104	0.9934	0.7942	0.807	0.3958	0.4632	0.2744	0.2985	0.857	0.6053	1.0443	0.7664	0.5815	0.3976	0.3509	0.516	0.8978	1.5235	1.309	1.3151	1.3443	0.3723	0.7873	1.1555	1.8544	0.4216	0.2568	0.3322	0.8435	0.5614	0.2955	0.5013	0.8037	0.6436	0.5747	0.7816	0.8317	0.4167	1.0678	1.0015	0.3236	0.8789	0.884	1.023	0.7521	1.1848	1.2001	0.8775	0.2457	0.4594	0.2561	0.2068	0.9873	0.3433	1.2805	1	0.2266	0.6833	0.2574	1.1942	0.7384	0.8824	0.8356	0.8129	0.6303	0.7283	1.0968	1.5561	1.9672	0.5702	1.0176	0.977	0.5711	1.4312	1.2461	0.6318	0.3335	0.3928	0.2784	0.6905	0.6831	1.1654	1.6567	1.2428	0.9359	1.5807	1.078	0.3221	0.2484	0.3589	0.3229	0.763	0.6558	0.932	0.7403	0.1161	1.4434	0.8673	1.3743	1.6872	1.0004	1.1727	1.1554	1.7171	0.3498	0.7092	0.9264	1.5536	1.9149	1.2098	0.2533	0.9063	0.1637	0.6435	0.884	0.8489	0.8053	2.5678	0.7044	0.9404	0.6097	0.0223	1.594	0.9672	3.3549	0.6253	0.9409	1.0798	0.499	1.3823	0.8417	0.9941	1.3054	0.8346	0.8094	1.0319	1.9105	0.9992	0.9448	0.5969	0.8397	1.0483	0.1385	0.1068	0.2135	0.9788	0.8317	0.7488	0.428	0.8196	0.7765	0.8088	1.1054	0.8935	0.2381	0.6945	0.9282	1.2285	0.326	0.1139	0.6803	0.6101	6.3872	2.074	0.4863	0.2202	0.5537	0.6482	0.5067	0.277	0.4891	0.8819	0.8643	0.027	0.6115	1.4185	0.7143	0.5909	0.5013	0.4684	0.7767	1.3992	0.5671	1.023	1.1235	1.3881	0.4177	0.8283	0.5603	0.9431	0.1697	1.1568	0.0696	0.0873	0.0911	0.1876	0.3484	0.7882	0.7069	1.2735	0.3733	0.8056	0.7592	9.5711	1.8572	4.4799	0.3448	0.8781	1.3576	1.2003	1.4156	1.4502	1.2475	0.9214	0.4467	1.0053	1.2253	0.9119	0.9577	0.9734	0.7664	1.1781	1.6227	1.0438	0.8458	1.4743	1.1285	1.2635	2.7123	0.6938	1.1464	0.6399	0.8001	0.8752	0.7234	1.2811	1.1712	1.4564	2.1728	2.127	1.2679	2.8815	1.3754	2.0938	1.454	0.3787	0.7644	0.5174	0.3419	0.7523	1.58	0.5537	0.612	0.8209	1.4048	1.2009	0.463	0.9036	0.8161	1.0328	1.4547	0.8772	0.8116	1.4474	2.4342	0.9116	0.1957	0.8055	0.6151	0.9735	1.7522	0.5052	0.8531	0.4021	0.5144	0.6569	0.4281	0.3057	0.2581	1.6245	0.3464	0.1731	0.5889	0.6032	1.3962	0.7832	0.4593	1.2077	1.0449	0.359	1.4852	0.5908	0.3066	0.4713	1.1626	0.6692	0.8547	1.3054	0.9947	0.7375	1.0259	1.0874	0.9533	0.6224	0.8312	0.9809	0.7217	1.0109	0.8415	1.1477	1.4078	0.3154	1.753	0.1892	0.8772	0.9994	0.511	0.9463	0.5216	1.0814	0.0037	1.2499	0.7784	0.8192	0.8111	0.826	0.4735	1.1286	0.9453	0.8912	0.6642	1.2554	0.6228	0.321	1.5126	0.9612	1.9655	0.5079	0.716	0.7191	0.76	0.692	0.6806	0.9963	0.5584	0.922	1.0011	0.8316	0.6249	0.4292	0.7748	0.2551	0.7302	0.629	0.6387	0.634	0.5452	0.7507	0.6352	0.648	0.6874	0.4518	0.3277	0.747	0.883	1.0028	0.5835	0.7803	0.5034	1.1003	1.6739	0.6545	0.3543	0.6603	0.9878	0.7685	0.8165	0.8145	0.9209	0.4292	0.4873	0.6747	0.7522	0.4717	0.6426	0.2814	2.5138	0.3746	0.471	0.7359	1.516	0.7494	0.696	2.423	0.5157	1.2815	0.7265	0.5866	0.7874	0.754	1.3658	1.5261	1.0737	1.153	1.2957	0.5489	0.8716	0.4896	0.3609	0.5651	0.9696	0.6114	0.7634	1.5895	0.1345	0.6029	0.7083	0.501	0.4976	0.7623	0.5543	0.9087	0.5232	0.6597	0.2847	0.7221	1.5332	0.8646	0.6262	0.6256	0.3054	2.0848	0.8933	0.9371	1.5682	0.7007	0.8595	0.4641	0.8927	0.9618	0.7999	0.5846	0.4176	0.5181	0.7693	0.2488	0.3082	0.3647	0.3912	1.0454	1.1846	0.8579	0.8223	1.1115	0.5176	1.0039	0.0036	0.6642	1.0032	0.2657	0.9022	0.2214	1.007	1.0337	0.4655	1.4057	0.8701	0.597	0.8902	1.1444	1.3708	0.7934	0.5475	0.3666	0.7377	0.9914	0.65	1.6696	0.5771	1.0123	0.3029	0.5867	0.185	0.948	1.0417	0.7763	0.7569	1.1524	0.8625	0.729	0.7328	0.9072	0.7701	1.1158	1.0951	0.8492	1.262	0.876	1.1616	0.9029	1.0241	0.6615	0.8152	0.9812	0.9607	1.0061	0.9269	1.017	0.8378	0.8652	0.703	1.1127	0.6864	1.1417	0.6828	0.4407	0.7797	0.5395	1.0089	0.3885	0.5952	0.5159	0.726	0.0612	0.1261	0.5448	0.6198	1.3004	0.6136	0.1446	0.0224	0.4421	1.2488	0.9783	1.1966	0.6746	0.9349	0.687	1.06	0.1786	0.7832	3.9783	0.926	0.0378	1.9453	0.7258	0.5062	1.2058	0.4976	0.6889	1.8704	1.3248	0.147	1.1763	0.894	0.9951	0.2976	0.042	0.6066	0.8826	0.6719	0.7803	0.7655	0.8848
1	96	0.6108	1.0656	1.6176	3.6848	1.9437	1.2987	0.1116	0.2055	0.739	0.2093	0.6062	0.8345	1.23	1.2803	2.1806	0.6379	0.7514	0.7616	0.9242	0.5332	0.452	1.0397	1.1667	0.5328	0.9328	0.5302	0.6519	0.7253	0.8324	0.9874	0.8551	1.5403	1.0685	0.3118	0.7235	0.9436	2.3243	0.4355	0.8577	1.125	1.7147	1.1188	0.6623	1.2347	0.9318	0.8317	1.1333	1.443	0.645	1.0556	1.2592	0.8979	0.8931	1.3464		1.7817	0.5385	0.8251	0.9424	0.7481	0.1424	1.253	0.5121	1.0318	0.795	0.8849	0.3666	0.9938	0.9945	0.3441	1.2004	1.612	1.8313	0.6489	0.9063	1.4067	0.595	1.2871	0.7566	0.7834	0.8886	0.3875	0.662	0.8597	0.7111	1.2269	1.0709	1.1373	1.1757	1.4619	0.5901	1.0333	0.8362	0.766	0.6036	0.8589	0.7519	0.788	0.6015	1.4504	1.6872	0.9059	0.6697	0.4402	0.4752	1.0597	0.1872	0.932	0.8601	1.2627	0.9584	0.3039	0.721	0.712	1.92	1.7149	0.541	1.0523	0.3159	0.2603	0.2129	0.8317	0.3481	1.2979	2.469	2.6414	1.1322	0.3761	1.0513	0.8231	1.3949	1.1313	0.6308	1.1579	0.7823	2.9288	1.0623	0.6346	0.3793	0.8732	0.8274	0.2791	0.3992	0.399	1.8245	1.3801	1.2741	2.8797	1.0087	2.1185	0.7573	0.6611	1.3481	4.085	0.9287	1.4297	0.9831	1.6562	1.2159	1.5643	0.535	2.5259	1.9866	2.9952	1.26	0.7482	2.5604	1	2.7133	0.7437	0.4738	3.925	0.4507	4.9428	0.9387	1.4321	1.2375	0.6476	0.9264	0.7924	0.912	0.9956	0.3315	0.8397	0.2744	0.2985	0.1663	1.6099	0.2638	1.0224	0.9942	1.1214	1.1437	0.9465	1.029	1.8709	1.1126	1.2357	0.8544	16.4977	0.4554	0.5595	0.1384	5.2737	0.7951	1.832	0.6198	0.6615	0.2955	0.3408	0.8548	0.5852	1.0167	0.6706	0.4474	0.5689	3.9077	0.3073	0.8884	1.1207	0.5696	0.4415	1.1366	0.6606	3.6711	3.0622	1.0889	0.3493	0.2561	1.852	1.2951	0.9994	0.74	6.0474	0.2266	1.0149	0.8629	0.9211	1.145	0.8944	0.6967	0.4113	0.7996	0.2583	0.7631	6.4369	1.9038	0.5915	1.0938	1.175	1.2652	0.0957	0.0461	0.2225	0.3335	0.1915	1.0748	1.0582	1.0714	1.0588	0.5052	0.6645	0.4518	0.1715	0.4291	0.1214	0.2484	0.7783	2.3726	1.3428	1.3654	1.1273	0.6882	0.1161	0.5913	0.8536	0.2078	0.952	0.9514	4.9106	1.3474	1.5508	2.1413	0.3736	0.6693	0.7954	1.4238	0.4966	0.2533	0.9263	0.1637	0.7744	0.8191	0.7025	0.6261	0.9025	1.2501	1.468	1.0006	0.8084	1.3431	0.9613	2.2238	0.8502	1.086	1.374	0.5526	1.7645	0.4411	1.8109	0.8323	1.0608	0.7239	0.8419	2.043	1.6062	1.3425	0.9445	1.145	0.7492	0.1385	0.1068	0.2135	0.2227	1.2144	1.0259	0.428	0.3939	2.0718	1.7171	1	0.7981	0.535	1.5504	0.6315	0.8544	0.218	1.9903	0.8931	0.35	0.2474	0.8437	2.1033	1.0367	0.8246	0.5973	0.3235	0.277	1.0775	0.9858	0.8925	1.0046	0.8552	3.5908	0.7944	0.6876	0.4891	0.4206	1.0064	5.1294	2.0337	1.5347	1.7434	2.5845	0.4177	1.3123	0.6622	0.9864	1.105	1.4067	0.0696	0.0873	0.0911	0.1876	0.9649	0.7845	0.9544	1.2648	1.1349	0.992	0.6122	0.0812	0.282	0.1606	0.3448	0.6914	1.1236	0.5325	0.8384	0.8693	0.9171	0.8595	0.4467	0.8668	1.2707	1.0693	1.4337	1.3225	1.7377	1.0605	0.5714	1.1257	1.2943	0.8244	0.9451	0.9706	0.6254	0.3427	1.2573	0.9675	1.1486	0.9211	0.5019	0.6029	1.0111	4.2064	4.1294	3.652	2.5975	1.5264	1.0718	2.332	3.3721	3.0163	1.6634	1.4307	600.253	833.442	0.3803	1.4731	0.8048	0.7987	0.7242	0.8088	1.1467	1.3902	0.6242	1.4291	0.8981	2.0438	1.2462	0.8116	2.282	1.0559	1.1556	1.2552	0.4174	1.222	0.437	0.8521	0.753	1.0005	0.9395	0.5926	1.0582	0.4882	0.2581	0.6209	0.716	0.1731	0.5483	0.6351	0.1563	5.215	1.3042	1.2419	1.1663	4.4744	1.1244	0.9985	1.122	1.1361	0.6847	0.4146	0.8577	1.6918	1.0843	1.009	1.1153	0.9386	0.6916	1.1732	1.2795	0.6691	1.3269	0.8788	0.878	0.9146	0.9502	0.6207	0.3804	0.56	4.224	1.49	0.284	1.3599	0.8029	1.2927	10.4694	0.999	0.8464	0.9464	0.866	0.5302	0.6933	1.1562	0.8018	1.8761	0.9629	1.5529	0.9119	1.0149	1.1317	1.256	0.1957	0.6213	0.9942	0.7857	0.3063	0.9366	0.8836	1.0295	0.5848	0.7978	0.8241	1.036	0.2138	1.6567	0.7616	3.6482	0.7846	0.8367	1.0025	1.0225	0.7258	0.7927	0.936	1.3636	0.9601	0.4344	0.9926	0.8405	1.2185		1.0262	1.5402	0.9592	1.8704	0.3715	0.2369	0.5362	1.1616	1.044	0.3848	0.6373	0.9841	0.6714	1.0679	1.4265	1.6309	1.0015	1.0332	1.0431	0.2814	0.2339	0.2652	1.5554	0.8924	0.7457	1.1371	0.985	1.6299	0.3829	0.4605	0.8918	2.2967	0.8806	0.5732	2.7212	3.1845	1.8916	0.8175	1.4719	0.5455	0.9712	0.6328	0.5455	0.5642	0.8815	1.0847	0.9569	0.122	0.1345	0.5744	0.7858	0.7122	0.5624	0.8482	0.759	1.0322	1.0496	0.6643	2.714	1.5025	0.8596	0.9021	1.3514	0.3055	0.1626	0.5105	1.7689	1.1525	0.6972	0.892	1.0579	0.7039	1.0794	0.9814	0.7638	1.2983	0.3272	1.0508	0.5754	0.2488	0.1694	0.7628	0.5681	0.4856	0.4872	0.3855	1.0224	1.0522	0.5887	0.8073	10.7881	1.0188	1.2369	2.098	1.1411	0.2214	1.1894	1.1072	1.5643	0.813	1.1475	2.5705	0.8978	1.5822	0.8796	1.1145	1.2705	1.5915	1.1473	0.7175	1.3068	19.2199	0.8606	1.091	0.3029	0.7439	0.5105	0.3165	0.9968	0.4713	0.3918	1.1912	1.0671	0.8906	0.6514	0.7239	0.8044	1.6402	0.5985	0.8624	1.8093	0.8587	1.1936	0.9414	1.3961	0.5868	0.8273	1.7411	1.242	1.8929	1.0208	0.8507	0.8459	0.8962	0.7116	6.0911	3.0945	0.8917	0.4122	0.7802	0.4728	2.2289	4.2066	2.3893	0.9944	2.0611	2.7189	135.313	236.1	1.2268	0.9097	1.5813	0.2421	0.1446	0.3274	2.6103	1.2405	1.9177	1.2041	0.8198	1.1294	0.932	0.5514	1.0492	1.161	2.0646	0.9974	1.8106	0.3404	1.7606	2.635	0.8035	0.2535	1.0705	1.0162	0.6199	583.879	1.2609	1.2149	1.058	1.5744	2.7098	0.9821	0.6374	0.7554	0.6998	0.7671	1.204
1	98	0.9465	0.9272	0.5135	0.9721	0.636	0.7183	0.0689	0.2055	0.9435	0.2093	0.8337	1.1153	0.9801	0.6261	0.6288	0.8744	0.9315	0.6401	0.9148	1.0189	0.5997	0.5597	0.3777	0.3358	0.8164	0.919	0.9886	0.6405	0.9907	0.9829	0.9692	0.4556	0.9374	0.3118	1.1539	0.5847	0.4196	0.7289	0.8749	0.8618	0.4445	0.4635	1.4119	1.2484	0.628	0.4063	0.7938	1.1977	0.6573	0.3377	0.2925	1.0501	0.7036	0.9651	0.869	0.8127	1.5112	1.3034	0.8376	0.7459	3.5959	0.4342	0.733	0.7039	0.7169	1.1134	0.7924	0.7557	0.9767	1	0.8417	0.7682	0.4934	1.3036	0.9009	0.7537	0.5659	0.6071	0.9412	0.8332	0.5086	0.3875	3.1164	0.6345	0.9248	0.9497	0.6442	0.7708	0.7608	0.7324	1.1645	0.6022	0.7921	0.7442	0.5463	1.5391	1.9136	1.3545	0.8351	0.3251	2.0474	2.2942	0.7425	0.3385	2.0908	0.6961	0.0272	1.0356	0.8688	0.3141	0.6173	0.3959	1.3263	1.2494	0.5269	0.3559	0.8996	0.7005	1.1364	2.2731	4.8519	2.0125	1.3798	0.3299	0.1919	0.9519	0.8728	3.931	0.6536	1.0765	0.5659	0.8126	1.1471	0.5649	0.9733	0.0536	1.0056	0.9637	0.3793	0.8185	0.7471	1.3639	0.6619	1.816	0.3892	1.1045	0.9651	0.8111	0.8072	0.4556	0.5462	0.4056	0.1466	0.1131	0.8559	1.8782	0.8337	0.7825	1.1498	1.229	1.404	0.5483	0.5896	1.0256	1.0119	0.8169	1.5634	1.8737	0.9531	0.7781	2.1628	0.5347	12.8717	0.0391	0.7036	0.8953	0.6698	0.2413	0.9705	0.9957	1.1133	0.7356	0.806	0.6073	0.2744	1.7186	0.1663	1.9839	1.9722	0.7787	0.5919	0.1333	0.3509	0.6794	0.0683	0.1401	0.5999	0.6005	2.0941	0.3027	0.9381	0.8754	2.4225	0.5818	1.4358	2.483	1.0492	0.9972	0.2955	0.4264	0.7893	1.1871	0.9688	1.0693	3.6061	1.5316	0.5365	0.9295	0.3754	0.9848	0.5569	0.657	0.6121	0.8781	0.2527	0.4917	0.1232	0.3493	0.2561	0.2068	1.421	0.6518	1.318	0.0563	0.3057	0.8018	1.4077	2.8161	0.7251	0.7587	0.6991	0.2188	1.5469	0.2583	0.4018	0.4488	0.5642	1.0682	0.7462	0.6649	0.9703	0.0957	0.1625	0.2837	0.3335	0.1915	0.3357	2.9572	0.7467	0.3962	1.1219	0.4428	1.4077	0.6336	0.483	3.0779	0.2484	0.3589	0.4396	0.8676	0.6633	0.3518	1.0297	0.6192	0.537	0.684	0.2078	0.887	0.6326	0.975	0.6932	1.016	0.6332	0.9009	1.0621	0.6566	2.1739	0.49	0.2533	0.7562	0.1637	0.6349	0.7083	0.6358	0.6506	0.6067	1.1944	0.6912	0.9487	0.103	0.7089	0.9269	0.4832	0.8446	0.7057	0.9899	0.0888	0.0555	1	0.4669	1.595	0.8313	0.8359	0.7261	0.9851	0.8409	1.211	0.9505	0.9524	0.7464	7.6477	4.8398	1.43	1.791	0.3216	0.618	0.428	0.6687	0.9106	0.9404	0.6736	0.4856	0.6859	1.0036	0.8058	0.9488	0.218	2.7493	0.6833	1.7685	1.2207	1.2061	0.8608	1.1995	1.0469	0.999	0.4493	0.277	0.6036	0.8199	1.2027	2.7294	1.0447	0.8397	1.0783	0.6676	0.9777	0.855	1.0258	0.2968	1.0292	0.368	0.286	0.7254	0.4177	0.8158	3.2455	0.692	0.4186	0.9105	0.0696	0.0873	0.0911	0.1876	0.765	0.4304	0.796	0.5358	0.6426	0.8905	0.8331	1.5722	0.282	0.5686	0.6318	0.9063	2.1338	0.8501	1.1238	1.015	0.8568	1.0635	0.6775	0.8007	0.5716	0.5729	0.9659	0.867	0.4454	0.7965	1.8453	0.8978	0.5729	1.0099	1.0848	0.9595	0.4553	0.9377	0.7245	0.9761	0.8129	0.7604	0.5019	0.6368	0.7448	0.3389	0.5233	0.4839	0.5398	0.9188	0.4634	0.4189	0.495	0.1783	0.9889	0.4336	0.1586	0.1308	0.7295	0.0722	0.5499	0.7994	0.7168	0.486	1.6374	1.0002	1.0075	0.7407	1.4336	0.5887	0.8662	0.8953	0.077	0.3093	0.1076	0.8751	0.3316	0.9806	0.3015	1.3662	0.5165	0.7518	0.8672	0.8238	0.7827	0.1007	0.2581	0.5039	0.7884	0.1731	0.6932	1.0019	0.4926	2.0474	0.9805	0.8508	1.3105	0.359	0.8839	0.6294	0.6939	1.2796	0.6208	0.3881	0.9174	0.5164	1.0539	0.8516	0.8924	1.2589	0.8195	1.5736	2.1034	0.8709	0.8968	0.5605	0.8945	0.1856	0.6259	1.0218	0.7046	0.8494	0.4772	0.9728	2.5042	0.6446	0.1402	0.3975	0.0171	1.5288	0.8115	0.6955	1.5758	5.2596	2.0235	0.3737	0.9991	0.5817	0.994	0.7088	0.7277	0.321	0.7345	1.4378	0.7697	0.9871	0.9508	1.2809	1.079	0.562	1.0072	1.0767	0.9639	0.5669	1.0937	0.7876	0.2138	0.4855	1.0469	0.9969	0.8115	0.9865	0.7967	0.7402	0.7157	0.8592	0.8807	1.1192	0.821	1.1754	0.3448	0.8558	0.2183	0.8551	0.8702	0.1907	0.7088	0.2675	0.1659	0.9325	2.0077	1.1876	1.4617	0.6738	0.3569	0.8145	2.1137	1.0551	0.7539	2.3012	0.8342	0.7666	0.8669	0.2814	5.7854	2.6729	0.9461	0.8474	1.798	0.6531	0.7154	1.1842	0.3829	1.1914	0.809	0.8394	0.6204	0.2707	0.6317	1.1145	1.2968	1.2534	1.6198	1.5	0.5837	3.8254	1.1	1.9008	0.611	0.3044	0.7219	0.122	0.3677	7.0368	1.9396	5.0767	1.9029	0.739	0.8676	0.9287	1.2182	1.3811	0.2847	0.6103	0.7788	1.0234	0.3796	0.7738	0.5808	3.5232	0.0662	0.7366	1.3156	0.9648	1.3667	0.5226	0.9621	0.8681	0.8908	0.5852	0.6587	0.9238	0.9983	0.2488	0.3745	0.523	1.6082	0.7323	1.8024	2.0668	1.2119	0.8307	0.4476	0.6915	0.0036	0.9488	0.5279	0.2657	0.5592	0.2214	1.9129	1.0021	1.4196	0.5013	0.9192	0.7255	0.7363	0.1046	1.152	0.5857	0.8926	0.3666	0.7658	0.3984	1.1508	0.1392	0.7746	0.6071	0.5229	0.6862	0.6196	0.3165	0.6325	0.7598	0.6789	0.4651	0.6413	0.894	0.601	0.8645	0.8971	0.2101	0.6178	0.7918	0.3192	1.1027	0.3723	0.8204	0.7431	0.6291	0.7291	0.3777	0.7699	0.3369	0.6681	0.4678	1.9015	0.932	1.8835	0.297	0.7896	0.4163	1.1843	0.9429	1.0679	0.3002	0.8373	0.5891	0.5124	0.46	0.6608	0.2225	0.6014	1.1	2.161	0.7933	0.3639	0.1446	0.0224	0.4161	0.465	0.8628	1.7885	0.9564	1.1032	0.8064	0.8065	0.1121	0.4384	5.254	1.0611	1	1.5145	0.4513	0.2427	0.82	0.9456	1.3351	2.3712	1.117	0.147	0.7398	1.5101	1.426	0.5413	0.042	0.7336	1.2439	1.426	0.8236	1.6825	0.6408
1	99	0.9489	1.322	1.0516	0.9154	0.9471	1.2466	2.2601	0.951	1.3111	1.2117	1.105	0.8527	1.2229	0.9959	1.8232	1.0147	1.1564	1.0137	1.2091	1.4993	1.7185	1.2735	1.3131	1.2874	1.3734	1.0465	1.7436	1.8553	2.1302	2.1344	2.5198	1.3084	1.5689	0.7838	1.1336	0.7245	0.5924	1.6465	1.3526	2.0433	1.5056	2.3805	0.8297	1.2231	4.7239	1.0896	1.5056	0.9812	2.4221	0.6886	0.9832	1.3931	0.8276	0.6723	0.8414	1.3729	1.0434	1.4611	1.2458	1.9786	1.5784	1.6015	1.796	0.7131	0.904	1.6099	1.3808	0.5661	0.9955	1.0461	1.1046	2.0583	2.1253	1.0281	1.7119	1.9906	1.7539	1.2619	1.4449	2.2187	1.5676	3.407	1.4083	0.7832	1.2509	0.9698	0.4971	0.6977	0.9935	1.4215	0.8625	1.1699	1.2034	1.5161	1.0954	1.22	1.009	0.9835	1.5705	3.1378	0.8786	2.3282	2.3595	5.2995	2.9598	1.1446	2.7937	1.3393	1.1888		1.5177	0.4771	0.7465	1.2853	1.5365	0.5483	5.4377	2.527	4.3458	1.5358	1.9026	1.2376	2.0981	0.6177	1.2325	0.7485	1.425	1.3762	0.9587	1.472	1.4319	2.2158	1.6333	1.2524	2.6339	1.7764	1.52	0.9444	2.1015	1.2366	1.491	0.8437	4.4845	2.3106	4.5502	1.4458	1.8722	0.758	1.4638	1.4496	1.649	1.6189	1.1475	0.9571	2.2868	1.0006	0.9918	0.8448	5.5393	2.2218	1.7684	2.0223	1.4189	0.616	2.3376	0.8162	2.0239	1.9476	1.9454	0.9171	1.0207	1.2897	22.323	0.7502	1.2727	1.1743	1.4062	0.284	1.4208	2.1048	0.888	1.4244	2.9493		0.4217	0.6752	0.5945	1.4691	0.2661	1.1198	1.7417	1.5667	1.9691	1.3554	0.3427	0.9272		0.7343	1.5181	0.5329	2.1312	2.6585	2.8634	1.1716	0.2568	1.8268	1.7993	0.3898	0.2955	2.7161	1.1983	1.7488	1.3751	1.0146	1.5664	4.6822	0.8464	1.9024	0.7166	1.1755	1.3729	1.2811	0.874	0.9744	0.2527	0.4917	2.7037	3.0031	3.4728	1.6549	0.7083	1.7142	1.0966	8.3455	1.7969	1.4265	0.8247	1.707	1.6354	1.1393	1.3472	2.5982	1.3092	0.9876	2.9376	0.6058	0.3477	0.9537	1.4181	0.9191	1.08	0.0957	0.381	3.7232	4.1531	1.4466	5.6644	0.7391	1.6807	0.3653	0.648	3.0125	2.739	5.1638	2.9856	4.0218	0.2484	0.3589	1.5483	0.6392	1.6444	1.3681	1.1398	1.6869	1.3175	1.4379	0.2078	1	1.3188	1.4976	1.4079	2.0273	1.0494	1.1189	0.9676	1.2649	0.8482	1.4181	0.2533	1.2673	0.1637	1.1962	1.758	1.7821	1.9239	1.558	1.3669	1.8283	1.3235	14.2144	3.0322	3.1087	8.936	1.4914	1.756	0.5381	0.3346	1.5996	1.2135	1.0793	1.5003	0.9933	1.264	1.3592	1.826	1.2252	2.4669	2.1452	0.9897	0.7412	4.3518	1.582	4.4249	1.2405	1.7347	1.2681	0.428	1.4808	1.1634	1.1026	3.189	0.6115	3.9481	1.0116	1.6035	1.6127	1.3924	3.4064	1.6609	2.2787	0.8256	2.3501	0.1355	0.1849	1.1871	1.3809	2.0686	1.2762	1.0435	1.2576	2.1619	2.1551	1.2731	1.1207	0.6664	0.9273	1.0394	1.293	1.0163	3.2212	1.1256	0.977	1.0575	0.7361	0.4177	0.6236	1.0339	1.2522	8.3025	1.7419	11.9129	16.9591	6.1702	1.282	1.5135	2.917	1.0117	0.9926	1.4314	3.5784	1.1951	1.1436	0.282	0.996	0.3448	1.8486	0.812	1.0069	1.2191	1.4339	1.8745	1.185	1.0419	1.506	1.6503	1.4657	1.0893	1.4671	1.2221	1.0675	0.8036	1.4472	1.0327	0.9922	0.7885	0.9504	0.7761	1.3751	1.1104	1.673		1.5444	1.5906	1.5809	1.6129	2.2819	1.1647	0.3314	1.2287	0.2443	1.3424	1.4144	1.8895	0.6902	0.9982	0.6245	5.2671	1.2142	0.5086	2.0309	2.0063	1.6069	0.599	1.5818	1.214	1.3808	1.2147	3.3919	1.2848	0.9603	1.3867	1.2599	1	1.7246	0.4805	1.2674	1.3015	1.0854	2.6107	2.4465	1.2119	2.3168	4.045	1.8019	1.1611	1.9639	1.3952	0.7202	3.0004	0.1731	2.4363	2.3361	1.2253	0.599	1.0874	1.5501	1.0133	0.9058	2.1679	2.5318	1.346	1.6659	0.9466	3.8811	0.9391	0.6372	1.4672	2.4065	1.6247	0.9944	1.0274	1.1437	0.8193	1.1139	0.7329	1.4175	1.6718	0.7178	0.9868	1.4454	1.6139	0.2957	0.8262	1.4999	0.9119	1.3562	2.1618	1.3193	0.1213	8.6807	1.3357	1.6683	1.081	1.4938	1.8797	0.9226	2.1383	0.6473	1.0181	2.1235	1.6555	1.8032	0.9799	1.1996	6.1811	1.3216	1.1179	1.8075	1.9591	0.7848	0.3315	0.9571	1.3341	0.6665	1.2746	1.0792	4.2188	1.8219	1.3803	2.9789	1.5	1.3571	1.0307	1.7414	6.5995	1.2674	1.2611	1.2434	1.3112	2.3181	256.787	1.3259	2.7839	2.1383	1.4086	1.144	0.7779	0.8613	0.8598	1.1006	0.796	0.888	0.9896	1.1111	1.3036	0.9196	0.8103	0.7168	1.9631	1.3591	1.2789	2.0024	1.9238	4.2798	8.2362	0.2652	1.5705	1.4705	2.7622	1.8631	1.6186	0.7115	1.0982	2.0552	1.2306	0.9456	1.284	0.2707	3.3943	0.9797	1.1301	1.2569	0.6461	0.3203	1.8245	1.2203	0.8604	1.0582	1.3146	1.9021	1.1881	1.4882	0.1345	0.4397	1.0833	1.586	1.6459	1.058	0.9027	0.9222	1.0684	1.6823	2.4067	2.4363	1.4538	0.9232	11.3135	0.3055	0.4116	1.0688	0.3109	1.5252	1.6156	1.5775	0.7944	5.7968	1.0019	1.1553	1.8932	1.1317	1.1136	0.707	3.5333	1.4886	5.5409	4.8571	3.6951	4.3412	2.103	2.3672	1.0586	1.6643	1.8689	2.0622	0.144	1.3945	1.7825	0.2976	2.0067	0.2214	0.9594	0.746	1.2033	0.9419	1.8754	1.5598	1.7707	0.9589	1.3528	1.6496	1.0355	0.6467	1.5673	1.7771	1.0442	6.3573	2.0068	1.8415	3.2811	1.801	1	0.7833	0.8406	1.1761	1.0802	0.7583	0.8969	0.8263	1.058	0.981	0.95	1.1498	1.0127	0.8592	1.1849	0.8724	0.7467	0.7865	0.7065	0.9706	0.9292	1.1793	1.0073	1.0272	1.2102	1.086	1.1697	1.0659	1.1871	1.6572	0.4934	1.003	0.4122	1.9204	1.5523	1.5681	0.8192	0.9352	1.0056	1.3071	1.9132	3.483	1.2483	2.4349	2.0664	1.7897	4.1116	0.5242	2.4827	1.2524	1.4499	1.2716	0.6681	1.7093	1.2082	1.7814	1.2457	0.9641	1.0743	0.7822	0.9507	6.2636	1.8948	1.2639	1.2055	1.2851	1.3431	0.9256	2.1145	1.5212	0.3593	1.633	0.8097	0.8579	1.871	0.042	1.4341	1.5004	1.2119	1.5777	1.1172	0.1966
1	101	1.1375	1.4409	4.8072	4.9763	0.7997	1.9592	3.9583	8.9467	0.1673	5.4342	0.4674	0.5725	0.4615	1.1264	0.7833	0.9041	0.559	1.117	1.2642	0.7625	0.2299	0.4977	0.6577	0.4067	0.5268	0.6745	1.0114	0.7616	0.8202	0.8024	0.7363	1.1767	0.6823	0.717	0.877	0.637	1.1092	0.5302	0.6339	0.9941	2.4721	0.5012	0.4507	1.1595	1.8549	0.5	0.8872	0.5136	3.2499	0.801	2.3411	1.4334	0.9229	1.3516	0.9206	1.1862	0.6676	0.533	1.4851	0.3148	0.1424	1.2761	1.1743	1.9416	0.6973	1.383	1.0344	0.6527	1.4583	0.3441	1.0625	1.8196	1.0215	0.9844	1.19	0.6127	1.8199	1.4671	0.9316	0.8764	1.6428	0.3875	0.7421	0.8721	1.4247	1.2559	0.7243	1.0778	1.0855	1.582	1.0023	0.883	1.0254	1.3028	0.7134	0.9058	0.8522	0.3846	1.203	1.7203	1.1221	1.1606	1.0951	2.8017	1.4383	1.5025	0.0272	1.16	1.0096	0.873	1.1604	1	0.4904	1.0087	0.9991	1.0923	2.7052	2.551	0.8603	0.698	1.2887	0.8992	0.9618	1.9448	1.5978	0.9736	0.8933	2.2086	2.2295	0.6697	2.621	3.3939	0.8089	1.5152	1.4489	0.0536	0.8345	0.9917	0.5429	0.7216	1.063	0.6091	1.4255	0.7756	1.7846	1.4427	1.3253	2.726	0.9909	2.6656	1.108	0.2383	0.2597	1.182	4.1425	0.6252	0.8582	1.7804	0.9153	1.198	4.0594	1.6242	1.0991	2.327	0.8057	0.5885	0.819	0.7232	1.6834	3.4284	0.4175	2.5728	0.0868	2.6681	0.5404	1.6365	0.8785	0.4657	0.9395	1.2061	0.9925	0.7144	0.1029	0.8441	2.5229	0.2985	0.6194	7.2751	0.2261	1.6376	1.0716	1.3761	0.8461	2.2063	0.9227	1.6358	0.2488	1.379	0.412	5.2567	0.9042	1.1801	2.0484	2.1089	0.2568	0.2442	1.0424	0.5656	0.2955	1.5102	1.2762	1.643	0.8738	0.7602	1.8311	5.8802	2.1286	0.3073	1.0346	0.716	0.7638	0.2614	1.0208	0.8899	1.0016	0.4917	3.008	0.3493	0.6846	10.6469	0.7827	1.0458	2.2971	4.0325	0.2266	1.4185	0.7579	2.9052		0.5932	1.0189	2.6869	0.7627	0.5116	1.3254	2.8596	3.6093	1.4703	0.5887	0.977	1.0871	0.0957	0.0461	1.243	1.708	1.0367	3.3326	1.28	0.9967	1.08	0.1952	1.4128	1.3525	0.6036	1.1447	1.5408	0.2484	0.3589	1.0319	0.4299	1.2965	1.3816	1.2391	3.2899	2.6156	0.6097	0.3643	0.2867	0.8342	1.3479	0.9254	0.8366	1.3226	1.1964	0.965	0.5642	0.8614	1.0114	0.2533	0.3614	0.5773	1.108	0.9449	0.8826	1.1871	2.9373	0.5603	3.1816	0.9717	31.5705	1.7166	0.9677	2.0748	1.1548	2.6684	0.6183	0.0888	1.0684	1.9539	0.3666	0.5047	1.4551	0.6763	0.7289	0.7404		1.8264		0.7445	1.2142	0.1385	0.1068	0.2135	1.0613	0.3093	1.0527	0.428	1.4022	3.8698	1.3474	2.2828	0.4856	2.3265	2.3153	0.9547	0.5567	0.218	1.3878	3.9327	1.0308	0.2474	1.4003	0.1355	1.6657	1.1482	1.4347	3.6832	2.4003	1.1105	0.8041	0.6374	1.6373	1.3181	0.8881	1.3009	1.5473	0.8608	2.1973	1.0335	6.32	3.1837	1.4804	1.5273	1.3853	1.3952	0.726	1.005	0.9141	11.3812	0.7741	0.0696	0.0873	0.0911	0.1876	0.5969	0.7865	0.5149	0.9189	0.5757	0.6668	1.1969	0.0812	0.282	0.1606	0.3448	0.3894	1.4438	1.8352	0.7046	1.2882	0.6618	0.6131	0.8859	0.8306	0.8879	0.942	1.1532	0.8564	1.0732	1.0225	0.3219	0.9177	4.6394	0.5529	1.2415	1.0147	0.2513	1.0803	0.9648	0.6428	0.5256	1.0589	0.8149	0.7998	0.7293	9.3932	11.6097	6.2789	0.9773	0.427	3.1558	1.8773	28.893	2.0954	1.4998	1.4032	1253.64	1208.81	0.3803	1.0566	1.331	1.2567	0.8903	0.2617	1.1934	2.9539	2.8533		1.9112	1.2217	0.693	0.4398	2.5984	1.1461	0.9568	0.9619	0.9454	1.7754	0.3559	0.2546	1.1831	0.9995	2.0626	0.9744	0.9541	0.5529	0.8064	1.6699	1.2259	0.1731	0.8346	1.5485	0.7404	2.0086	1.2377	1.1101	0.8015	15.1176	0.5552	1.4327	1.1674	0.8384	0.6805	0.9992	1.0967	1.4732	1.1444		0.9501	0.6661	1.2451	0.9468	1.7046	3.2511	1.2824	2.1814	0.4899	1.3999	0.8345	1.3943	1.8903	1.9445	13.1309	1.8421	1.1312	0.9206	0.8154	1.2266	5.9137	0.796	1.1241	0.9017	0.84	1.5636	3.9665	1.7959	4.4213	0.4984	1.2146	0.1048	0.7878	0.5619	1.5975	0.6289	0.0324	0.9774	0.9992	0.3259	0.3063	1.2624	0.2926	1.1826	1.2202	0.9962	0.8309	1.1788	0.2138	0.6182	0.9177	0.3151	0.4127	0.7181	1.1679	0.9002	1.4107	1.0937	0.9824	1.0117	0.7977	0.4547	138.661	0.9065	0.8525	0.4984	1.0156	0.9076	2.1269	0.8156	1.6277	0.8483	1.6115	1.0236	1.6719	0.7958	0.8243	1.3407	1.2612	1.2172	0.7589	0.4354	1.0023	1.3653	1.8349	0.2814	0.5327	0.2652	1.5901	0.9074	0.9826	0.9131	0.9806	2.9466	0.3829	1.1088	0.8799	0.7457	0.2688	2.7233	1.1231	2.8184	2.2074		1.7659		4.9932	0.7469	0.9631	1.5597	0.7678	1.8211	0.9771	0.4333	0.1345	0.5082	0.8334	1.746	2.6815	1.4017	1.1507	1.211	1.6007	2.4532	0.6652	1.045	0.8309	0.7359	0.8764	0.3055	0.1626	0.5607	1.315	0.8918	0.597	0.7834	0.979	1.5362	0.7513	0.8182	0.8042	1.1239	0.5303	0.8885	0.9189	2.2636	2.3179	3.0715	0.9856	2.6663	1.0573	0.9006	0.9948	0.9577	1.1779	2.63	4.7605	1.0173	0.695	0.2657	1.3569	0.2214	1.707	0.818	0.5584	0.929	1.1482	1.6439	0.8728	1.6927	0.6645	1.0773	0.954	0.651	0.768	0.2824	1.0278	8.1318	1.9257	0.833	0.3029	1.2071	2.2072	1.3417	1.0531	1.5773	1.4506	1.3472	1.2218	1.0798	0.8022	0.9493	1.0004	1.231	0.8315	1.0633	1.7455	1.4101	0.9961	1.0197	0.7403	0.8282	1.1265	1.9137	1.7208	1.6659	1.7072	0.9595	3.148	1.2047	2.5211	4.6307	5.5929	0.9967	0.8562	0.5011	0.4858	6.7307	12.9232	1.4024	3.0165	2.0042	26.9127			2.1477	1.0107	5.6027	1.241	0.3618	13.6631	0.8783	0.7448	1.0554	0.3605	1.4663	0.6585	0.9845	1.0381	1.6018	1.1275	0.9198	0.8247	0.0126	0.7305	1.1894	1.7601	0.8513	1.5727	0.9471	1.1444	1.073	891.879	0.9505	0.2918	0.8253	2.322	1.0692	0.9655	1.0223	1.2582	0.7349	2.2503	0.758
1	103	0.3363	1.0551	0.9926	1.5347	0.8369	0.8574	0.3628	0.3331	0.8346	0.4223	0.3097	1.1474	0.4774	1.0886	0.4304	1.1494	0.5608	1.4111	1.0062	0.7022	0.2299	0.843	0.6801	0.4682	0.5268	0.4844	0.6821	0.5976	1.058	0.919	0.8561	0.5235	0.8634	0.3118	0.5541	0.8496	1.2847	0.2877	0.3679	0.6105	0.8013	0.8871	0.4507	0.8362	0.7206	0.4063	0.9986	1.4406	1.1459	0.7444	0.5743	1.0152	0.871	1.2209	1.2304	0.8659	0.546	0.4891	0.8437	0.8352	0.1424	1.9135	0.6808	1.0009	0.7876	0.8107	0.5903	1.1527	1.289	0.9729	0.959	1.0254	1.7141	0.9688	0.9493	1.2098	1.0851	0.6554	0.5734	0.4891	0.7843	0.9452	1.4437	0.847	0.5471	0.7478	1.1616	1.1391	0.8989	0.7476	0.8983	0.573	0.5198	0.5715	0.6475	0.6416	0.6378	0.4753	0.8607	0.4243	0.6966	0.7974	0.6767	0.9133	0.5145	1.3982	0.0272	1.0857	1.0871	0.8666	0.9946	0.8148	1.5641	0.5298	0.4178	0.6896	1.9481	1.6652	1.1641	0.2603	1.0592	0.625	0.5572	1.7546	0.4869	1.092	0.6666	0.997	0.8397	0.7164	1.6871	0.8563	0.9128	0.5788	0.8782	1.3069	1.0473	0.4016	0.3793	0.4595	0.504	0.8203	1.0647	0.8238	1.5122	2.2071	1.7954	0.5424	1.0336	1.1033	0.8298	0.7202	0.7172	0.6513	0.7716	0.7454	1.0926	0.6634	0.8587	0.2905	0.7374	0.5149	0.8554	1.5868	1.1112	1.7125	0.3546	0.5877	0.448	1.1136	0.2716	0.8723	0.019	0.168	0.2076	0.8517	0.5901	0.2413	0.3362	0.3809	0.9807	0.8725	0.3452	0.7068	0.2744	0.8938	1.6522	0.8658	0.9626	1.1377	0.9089	2.6154	0.3509	1.1884	0.0683	0.1577	1.5389	0.732	1.4293	0.4152	0.8834	0.9888	0.7882	1.2568	0.2568	0.1766	0.5203	0.891	0.4551	1.4945	1.6373	0.8912	1.0344	0.8344	0.4624	0.6776	1.9604	0.3073	1.2243	0.6867	0.7903	0.2614	1.1109	0.8944	0.6764	0.4917	0.1728	0.3493	0.2561	0.2068	0.8792	1.4026	1.8085	2.329	1	0.9746	1.8395	0.9881	0.8934	0.8842	1.2971	0.693	0.7986	1.0321	1.3025	1.8042	1.3469	0.8973	0.715	0.5127	1.1818	0.0957	0.0461	1.8314	2.3131	0.5271	1.8493	0.3762	0.928	1.2329	0.4752	1.5639	0.7667	1.0773	1.0574	0.3343	0.2484	0.7274	1.2832	1.3201	0.7456	0.7616	0.6401	1.4286	0.6804	0.5821	0.2078	1.133	1.0348	0.5797	0.6684	0.8606	1.0276	0.8142	0.7153	0.8648	0.6868	1.2254	0.2533	1.239	0.1637	0.7036	1.6854	1.9407	2.2155	0.8548	0.9053	1.124	0.8743	2.0259	0.5143	0.7623	0.7094	1.1778	0.8385	0.6959	0.2117	0.0555	1.1363	2.4994	4.5341	0.7937	0.6331	1.0308	0.7147	1.1132	0.3077	0.8327	1.0159	0.7211	0.3146	0.1068	1.8456	0.9124	0.7304	1.0887	1.0119	0.8898	0.7894	1.3213	0.6423	0.4856	1.4528	1.2558	0.9075	0.8753	1.2623	1.0948	0.6435	0.8897	0.2474	0.8162	0.1355	0.5933	0.5486	0.5635	0.9605	0.635	2.1441	0.8866	0.655	0.6373	0.6272	1.0955	0.8886	0.7962	0.7227	0.797	0.3846	1.2754	0.5504	0.9158	0.8659	0.9818	0.5186	0.8654	0.6111	0.9629	0.6898	1.5353	0.0696	0.0873	0.0911	0.1876	0.2768	0.9489	0.8141	1.2276	0.3567	0.2818	0.897	0.0812	0.282	0.1606	0.4651	0.8889	0.4886	0.7375	0.8799	0.6318	0.6699	0.352	0.4467	0.6342	0.555	0.5247	0.8402	1.03	0.3687	0.435	1.8668	0.9963	0.7977	0.8571	0.5517	0.6067	0.6287	0.9817	0.9969	0.5245	1.4527	0.7903	0.5019	0.6638	0.8476	1.8274	0.9302	0.1936	1.2065	0.2443	2.1036	0.9895	1.6353	0.8216	0.7665	0.9536	4.5837	0.7743	1.4589	0.1648	0.8616	0.9356	1.2456	0.6583	0.6595	0.5675	0.7552	0.7321	1.2652	1.2494	0.5524	0.8058	0.2277	1.3785	0.7776	0.949	1.0408	0.7904	2.0782	1.4306	0.9525	1.1969	0.7206	1.0657	2.0409	1.5128	1.718	1.867	1.1108	0.1731	0.7215	0.7124	0.5337	1.7007	0.4307	0.3984	0.6926	0.7422	0.622	1.3868	1.6868	1.0495	1.021	0.0647	0.7743	0.9786	0.3791	0.4515	0.4933	0.7787	0.8093	0.4043	0.4379	0.8897	0.49	0.9966	1.154	1.0097	1.1593	1.512	1.1258	1.0879	0.7686	0.9563	0.6444	0.6201	1.0976	0.7783	0.0264	0.9739	1.099	0.703	0.6128	0.6329	0.459	0.7002	0.578	0.4283	0.9355	1.2871	0.6291	1.157	0.9015	1.0194	0.0324	1.3438	0.9489	0.3259	0.7843	1.2001	0.6592	1.0486	0.8424	1.1483	0.5131	1.0018	0.2138	0.9763	0.6147	1.125	0.8898	1.3955	1.4235	0.9546	0.5749	0.8366	1.1309	0.8877	1.0653	0.7688	0.3919	1.1575	0.4124	1.2073	1.1147	0.1907	0.9328	0.4327	1.6406	0.9316	0.9932	0.5322	0.7807	0.5877	0.8141	0.9312	0.6936	0.6284	1.594	1.001	0.9819	1.4305	1.2078	1.1994	1.0252	0.2652	1.7958	1.0263	1.2223	0.9005	0.9651	0.3609	0.5184	1.083	1.241	0.5672	1.3376	0.7484	0.3175	0.8614	0.5987	0.842	0.5922	0.5537	0.8297	0.5026	1.1632	0.8314	0.6833	1.0102	0.8485	0.417	0.1345	2.6396	0.668	0.7747	0.8082	0.8152	0.86	0.8152	0.8516	0.5924	0.2847	0.7547	0.6397	0.7105	0.2868	0.3055	0.1626	1.1154	0.0662	0.521	0.4106	0.5555	0.6507	1.6175	0.5967	1.0543	1.0601	2.0371	1.2622	1.0983	1.3084	0.2488	0.1694	0.2596	0.2359	0.618	0.5406	0.6577	0.8097	0.5519	1	0.583	0.0036	0.9879	0.5661	0.6577	0.3184	0.2214	1.6798	0.8686	1.1074	0.5568	1.0108	0.8189	0.8935	0.4777	0.6144	1	1.0676	0.9614	0.7122	0.2776	1.0648	5.6108	0.8535	0.6778	0.3029	1.4247	2.2298	0.4605	0.6916	1.2768	0.8333	0.5515	0.8236	0.9955	0.6759	0.7494	0.9667	1.1649	0.5843	0.7059	1.0037	0.7691	0.5895	0.8211	0.9613	0.7622	0.6825	0.9462	0.96	1.1617	0.9133	1.0235	0.6879	0.9783	0.6275	2.5097	1.7145	0.933	0.4122	0.4407	0.9971	1.1995	0.5083	0.9292	1.0334	0.4766	0.8461	2.6295	0.6077	1.0142	0.3979	0.7374	1.4198	1.1246	0.577	0.644	0.6962	0.9395	0.8689	0.6132	0.9023	1.0564	0.6737	0.062	0.965	0.2603	0.8967	1.0293	1.2646	0.4812	1	0.7125	0.5474	0.8387	0.264	0.546	1.1825	0.3638	0.6444	0.5528	1.5001	0.042	1.1333	0.8543	1.063	2.5109	0.984	0.6493
1	106	0.3363	0.8282	1.8073	1.38	0.8015	0.8895	0.0689	0.2055	1.0035	0.2093	1.7553	0.938	1.11	0.9807	1.4434	0.7666	1.0694	0.6901	0.6659	1.2421	1.3258	1.1641	1.118	1.1314	0.7043	1.9474	1.3164	1.3889	0.4071	0.7447	0.6066	0.9821	1	0.9448	2.2683	1.1673	0.9847	2.1051	1.4864	1.3206	0.7731	1.3745	1.5684	1.089	1.4414	0.8112	0.8761	1.8266	0.8571	0.9973	0.9935	1.0025	1.1256	0.9558	0.7827	0.8168	1.3673	1.5771	0.8751	1.7426	2.4253	0.7393	1.6298	0.9344	1.1136	1.1713	1.1588	0.8905	0.8631	1.3156	0.8554	0.7457	0.607	0.8601	0.8749	0.6749	1.009	0.6052	1.2521	1.2754	0.6516	3.374	34.3731	1.1221	1.3352	0.9685	0.8343	0.7045	0.8802	0.988	0.8283	1.1769	1.1695	1.3017	2.7387	0.7916	0.9235	1.0948	6.0734	3.527	0.8548	3.1478	1.3155	0.2171	0.9846	0.6162	0.0272	0.7872	0.7421	1.1924	0.9777	0.3039	2.8122	1.4327	1.7802	3.734	0.9753	1.3957	1.8796	1.3062	0.7861	1.011	0.7959	2.217	1.4378	0.8128	2.0657	0.7439	2.1812	1.5334	2.3937	3.1442	1.696	2.7485	1.5651	1.5441	0.9476	1.4079	1.989	1.4176	1.3846	0.2791	1.2672	1.0836	0.6243	1.847	1.7791	8.0536	0.8922	1.0826	0.8995	0.7574	2.523	0.6565	0.7925	0.8291	1.3908	2.6064	9.5471	1.068	0.8471	2.2434	2.4079	1.4621	1.4958	0.6834	0.7079	1.0012	3.1803	1.144	1.1518	2.4054	19.3316	5.4705	0.6821	1.0999	1.6269	2.3725	1.16	0.9199	0.9986	1.8829	1.533	0.8067	0.2744	1.7107	4.2581	1.2192	1.1215	1.1269	0.9037	54.8486	0.3509	0.8744	1.0736	1.4007	1.2099	1.0485	3.4799	0.9899	2.2084	1.3112	2.7348	0.8839	22.5359	0.9883	0.8397	6.3567	4.1241	0.4289	0.8947	0.7804	0.9162	1.2157	0.9871	0.5463	3.6305	0.926	0.3236	1.2397	1.0814	2.6316	0.8152	0.9119	0.6156	1.6736	0.3085	0.3493	0.2561	0.2068	0.5116	0.8166	1.1999	25.5913	0.2266	0.8551	0.4882	1.0766	1.3352	1.4425	1.2603	7.025	0.9457	0.2583	1.947	5.7781	1.2267	0.6785	0.8242	1.4724	1.2174	0.4794	2.0468	1.5031	0.3335	0.6951	1.3327	0.5015	0.922	2.1299	1.6162	1.1029	0.843	1.353	1.1512	1.7142	0.2484	0.4119	1.5026	0.7062	1.1825	1.5504	1.4067	0.94	1.9693	0.8384	3.1397	0.2867	1.3934	1.0543	1.0865	1.203	0.8787	1.4517	1.2944	2.7266	4.5011		0.2533	1.669	0.1637	0.7963	0.1483	0.2992	0.4048	1.9236	0.7691	1.6677	1.042	0.1518	1.3304	2.7084	10.8329	1.1206	1.137	0.8189	0.1211	2.3099	0.2004	0.2339	0.23	0.9714	1.1158	1.19	4.3359	0.9348	1.81	0.7976	0.5277	0.9996	0.1385	0.1656	0.4217	0.394	1.0113	0.9045	0.428	1.9647	0.798	0.5023	0.9178	2.6394	1.0533	0.4467	1.749	2.2582	1.1953	0.6491	0.7689	1.433	2.5242	1.7923	0.7121	0.3326	0.9078	1.3119	0.6397	0.277	0.6053	1.0652	1.345	1.7621	0.5864	3.457	1.0054	0.9	0.9918	0.817	0.7104	0.8452	1.8528	1.7744	1.9774	1.9018	0.4177	0.6683	0.8573	1.3186	0.2551	2.5531	0.2697	0.1453	0.1974	0.1876	1.4502	3.4281	1.5607	2.6909	0.6553	1.5685	1.1311	4.3054	2.0672	1.4867	1.6287	1.6739	1.8153	1.6612	1.5736	1.5724	1.0196	2.1658	1.0134	1.3721	1.3971	1.4355	1.2697	1.1864	2.2824	1.6158	1.1385	1.2234	4.2001	1.0198	0.8018	0.9723	5.5769	1.2035	1.1533	1.4825	0.7475	1.6035	1.841	3.5267	0.7958	0.6615	0.9489	0.6641	2.072	1.2973	0.7093	1.8532	0.461	0.6911	0.8065	0.6852	0.4339	0.1308	1.1102	1.5704	0.6546	1.9995	2.931	3.2345	1.0302	3.2671	1.4067	3.6531	1.8221	4.5813	0.9537	1.2033	6.8459	0.561	1.3757	0.7957	1.0085	1.049	0.2579	0.7077	1.2284	1.577	1.3495	0.524	2.0038	0.1007	0.2581	0.6539	0.4798	0.1731	2.6719	3.1194	2.1274	0.4385	2.0004	1.1831	1.1898	0.6175	2.013	1.8373	0.5514	0.6988	0.8385	1.7011	1.0355	2.4614	0.6055	0.339	1.2592	1.506	1.1541	1.012	1.2298	0.9135	0.6986	0.8394	1.3721	2.6472	3.1328	1.7392	2.3074	1.8168	2.8797	1.1879	1.1162	0.9955	1.4312	1.5225	0.038	1.7636	1.3251	1.219	0.8477	0.7721	0.7013	1.5899	0.415	1.7136	0.8664	0.358	2.2514	0.321	1.998	1.3067	1.4448	0.7031	0.7992	1.1052	0.3063	1.4372	0.7936	1.0129	1.2367	1.53	1.1765	0.6416	1.1055	0.5393	0.7786	0.3681	0.7833	0.8501	0.928	0.8077	0.6551	0.9166	0.8712	1.1255	0.9084	0.5671	1.4566	0.7029	1.8246	0.8092	0.7545	0.9362	0.8332	1.7322	2.5244	1.2151	0.7056	1.0688	0.7986	0.9309	1.0838	0.5408	0.7692	0.3272	0.9009	1.3254	0.7971	0.9708	0.8273	0.2814	0.1804	0.2652	0.5151	0.9594	0.8838	1.1872	0.9135	4.8818	1.1578	0.8639	0.9169	2.5948	0.8536	0.9548	0.651	1.103	1.2781	0.9104	1.2714	0.3203	2.0106	1.157	1.0196	0.7409	1.1446	1.1356	1.5235	2.5289	9.7084	29.0331	0.8665	0.6713	0.5484	0.9882	0.9509	0.9693	0.8819	0.48	0.2847	2.1165	3.0448	1.0984	2.532	5.1014	2.2934	7.405	1.4317	1.2411	2.0209	1.5181	0.9054	0.4442	0.5027	1.0893	1.0846	2.2456	0.9914	0.6854	2.0792	0.2488	0.7827	0.9054	1.0083	1.594	1.4847	0.921	0.9405	1.0182	1.2545	1.2485	0.0036	0.9156	1.5683	1.0148	1.2779	0.2214	0.9939	0.73	0.9489	2.1234	1.0893	0.686	1.0422	2.1259	1.0147	1.0314	0.744	0.3666	0.6492	1.3847	0.1251	23.5471	1.2793	0.9814	0.3029	0.9521	1.0306	1	0.9356	1.5354	1.4516	1.3635	0.9582	0.8575	1.2313	1.2058	0.8837	1.4135	1.5535	0.9949	1.6986	0.9094	1.0972	0.8926	1.0354	1.0563	0.9775	1.3802	1.0643	1.2967	0.652	1.3114	1.5225	1.1509	0.6564	13.1631	0.9208	2.3481	1.764	0.4407	1.0014	0.5305	0.8957	0.8446	0.5568	1.0451	0.5327	0.2877	0.3177	1.2087	0.6848	1.4952	0.3645	0.4394	0.0596	0.2067	1.8376	1.1735	1.6082	1.2816	0.9814	1.3248	1.3395	0.3255	1.1913	13.3776	0.7642	0.2489	0.5639	2.1198	1.9782	1.5903	0.6322	0.81	1.8402	1.5798	0.147	1.3496	0.9194	0.9824	0.6705	0.042	0.8351	0.8386	0.7364	0.9135	0.2424	1.5538
1	109	1.7877	1.0455	0.9821	0.6665	0.9103	1.0121	2.6209	1.2599	1.3248	1.7792	1.6655	0.9163	1.1614	0.4841	0.8591	0.7628	1.2795	0.7338	0.731	0.8372	0.6756	1.9623	1.0106	2.116	0.8406	1.4212	1.0431	1.0561	1.7968	1.6763	1.5358	1.3006	1.0474	0.3118	1.2166	1.166	0.7487	0.2877	1.0926	0.8769	0.6249	0.702	1.2854	0.6921	1.0951	0.4063	0.8191	1.5284	1.0113	0.5994	0.5306	0.9741	1.0225	1.2452	1.0021	1.088	1.3691	1.4232	1.1475	1.2395	1.394	0.8171	1.2496	0.7467	0.9832	0.7093	0.7531	1.1595	0.8284	0.6644	0.7706	0.5538	0.3627	1.0641	1.0234	0.6846	1.0211	1.4548	0.9868	0.9299	0.9003	0.3875	0.5773	1.0877	0.7548	0.8812	1.1275	1.0708	0.866	0.8329	1.191	1.3486	0.9103	0.7155	0.9755	2.9017	3.7572	2.1298	3.9537	1.1882	2.4893	1.1568	0.9836	0.8532	0.521	0.8775	1.1612	0.8637	0.7966	0.4084	1.1948	2.8997	1.1857	0.8808	2.7184	0.9381	1.4002	0.381	2.5321	1.3694	1.5384	1.0148	2.3698	1.0628	0.2372	1.6273	0.8784	1.5576	1.4812	1.1959	0.5756	1.6096	0.9289	1.7006	1.2556	1.184	1.0108	0.4016	0.3793	1.0427	0.7933	0.2791	1.7992	0.4313	1.5383	1.4377	1.0827	0.6132	0.996	0.7791	0.8112	2.035	2.0831	0.7168	2.0169	1.1408	1.1129	1.3471	1.1142	2.6021	2.3727	1.3625	1.3394	0.5476	0.6263	0.8088	2.5487	1.5834	2.084	1.3865	2.0298	1.0914	0.1138	0.0424	1.2891	0.762	0.7344	0.2413	0.6117	1.0788	1.0855	0.9719	1.1311	0.9738	0.5862	0.2985	4.7661	0.5738	0.6734	0.5015	0.7334	0.4282	0.3509	0.9987	0.0683	0.0467	1.1454	0.5443	1.2004	4.7261	0.4014	0.5836	0.4854	0.6858	0.2568	2.5337	1.1654	0.1146	0.2955	0.2787	0.8979	0.8985	0.9915	1.0167	1.9048	2.5069	1.0986	0.3073	0.3236	1.0048	1.0024	1.0296	0.6559	0.9431	1.1383	0.4917	2.728	0.9654	0.2561	0.6397	1.0495	1.132	1.0145	0.3503	0.2266	1.1098	1.3827	1.1603	0.9864	1.2915	0.7732	0.8081	1.1599	3.0469	3.3944	1.2279	0.8422	1.934	0.9246	0.6446	0.9228	1.1699	6.7206	0.8344	1.2961	0.9278	0.4469	0.5129	0.9934	1.1412	2.1983	0.9544	0.4532	1.0687	1.5147	0.1214	1.1375	1.1853	0.6791	1.0697	1.2275	0.7524	1.3395	2.2261	0.3112	0.5942	0.2078	0.2867	0.5672	0.6677	0.595	0.8863	3.185	0.604	0.785	0.5536	1.5838	1.2394	1	1.2787	0.1637	1.0244	0.5916	0.8149	0.7993	1.1487	0.8653	0.7599	0.9966	19.587	0.6616	1.0586	0.7543	1.3994	0.7755	1.5378	2.505	0.3228	1.0805	0.4893	0.533	0.9386	1.2102	1.0152	0.8267	0.6791	1.0582	1.1727	1.4243	0.6663	0.1385	0.1068	0.2135	0.2785	0.4251	0.806	0.428	1.5105	0.4076	0.8273	1.0644	0.4856	2.0438	1.0587	0.9889	0.7701	0.7675	1.4279	1.1138	0.3093	0.8853	0.5429	0.6632	0.7923	2.6047	2.0598	1.8056	1.5334	2.031	0.9148	1.1914	1.1435	2.8632	1.1486	2.0492	3.1002	2.2427	1.6496	1.6866	0.491	1.7718	0.4908	0.2918	0.9273	1.2381	0.6743	5.8118	0.836	0.7418	0.8762	5.0718	9.6206	4.7205	0.4956	0.4145	0.825	0.5923	1.0779	1.1689	1.1591	0.9194	0.8078	0.282	0.5209	0.3448	1.0383	0.5392	0.862	0.9332	0.6996	0.5411	0.7449	0.4467	0.8557	0.5231	0.8948	1.0056	0.8866	0.8054	0.6718	0.3103	0.8691	0.8606	1.0195	1.0566	0.6029	1.0145	1.5332	0.7235	1.8537	1.0766	0.9249	0.6866	1.019	0.6892	0.8472	0.8841	0.2417	0.6899	0.2443	0.3576	0.9201	0.3246	0.5049	0.889	0.7107	0.1992	0.1308	0.3803	0.0722	0.5499	0.9654	2.5543	0.8638	2.4905	0.9701	0.8423	0.9421	0.559	0.4206	0.7117	1.0049	0.2702	0.5446	0.215	0.808	1.0678	0.7151	0.5635	4.1779	1.8189	0.4122	0.6631	0.6595	0.741	0.1007	0.2581	0.8288	1.091	15.4263	2.383	0.7623	0.1563	1.0969	1.2145	0.7194	0.6065	0.359	0.9273	0.9087	1.7702	1.4216	1.2091	0.7246	0.6408	0.8392	1.109	1.3927	0.7096	0.7521	0.7105	2.1628	2.417	1.3887	1.0185	1.1823	1.0335	0.2248	1.2961	0.9692	0.5012	0.8698	3.9772	1.328	4.0843	0.6456	0.5644	0.5328	3.5301	0.8071	1.145	0.9718	1.6403	3.253	2.7257	0.4461	1.3725	0.1289	0.9609	1.1669	1.9651	0.321	0.7854	0.707	0.0324	1.1357	0.9124	0.4368	1.046	0.9055	1.4589	0.9113	0.5547	0.7024	0.8779	0.963	0.2138	0.5289	0.8224	1.3987	0.9958	1.129	0.5338	0.8496	0.9213	1.1817	0.9733	0.7653	0.9945	1.1346	0.7883	0.9685	1.3351	0.9244	0.8385	0.1907	0.6561	0.474	0.1659	1.153	1.4716	1.1368	1.2338	0.798	0.9707	1.253	1.2584	1	0.378	0.8626	1.0889	1.2822	1.2318	1.0522	1.0773	0.6771	1.283	1.027	1.0644	0.8163	1.046	0.1495	0.8795	1.1616	0.805	1.1095	1.296	2.0382	0.5217	0.5066	1.1416	2.2735	1.1641	2.6527	1.0066	4.1885	1.6456	2.0231	0.6375	1.6555	1.1082	0.122	0.1345	0.3434	1.94	3.075	1.9727	0.6883	1.1584	0.9422	0.7689	1.625	0.7003	1.1849	0.9194	1.1144	1.2609	0.3055	0.1626	0.5123	0.0662	0.715	0.7962	0.5239	0.8658	0.5575	0.7425	1.023	0.996	1.2918	1.6508	1.9092	0.7944	0.2488	2.4594	2.8957	0.6109	1.8169	0.7063	0.4629	0.82	0.8933	1.0069	0.7787	2.0556	1.0265	1.1886	0.8175	0.8523	0.2214	0.6404	0.5456	1.7418	0.825	1.0039	0.8487	0.7369	0.6001	0.6297	1.3489	1.1046	0.6552	1.0924	1.3775	1.0848	0.3548	0.8833	0.5764	0.3029	4.4803	4.6123	0.3165	0.6453	0.8493	0.7473	0.5675	0.8491	1.0493	0.9957	0.8917	1.0564	0.5251	0.7481	0.8225	0.5544	1.0417	0.5645	1.0207	0.9003	1.1033	0.8489	0.6175	0.8936	0.6831	1.6761	1.2101	3.3837	0.933	1.8177	1.0269	1.0941	1.1737	0.8512	0.8723	0.8916	0.9002	0.8078	0.7165	0.3181	0.6422	0.4928	0.3664	0.1261	0.9525	2.4598	0.6432	0.308	2.3322	3.0253	1.9482	1.0606	0.8875	1.1682	1.234	1.0196	0.8671	0.912	1.6278	0.9989	0.3051	0.8637	1.1623	0.5274	0.6874	1.2051	0.9613	2.8952	1.0689	0.6346	0.5434	0.147	0.5363	0.7438	0.6801	0.7325	0.43	0.7268	0.8816	0.854	1.2263	1.8332	0.9089
1	112	1.5994	1.5806	1.8919	4.96	0.9515	3.349	0.7261	2.1284	1.2176	0.7469	0.9211	0.8665	1.5185	1.5052	1.573	1.6803	1.377	3.3631	2.6711	1.0027	2.0632	1.4009	1.3401	1.2651	1.1646	1.2736	1.0186	0.659	0.9224	1.1097	1.3148	1.969	0.7733	1.4535	1.3267	1.2273	1.0239	0.2877	0.8531	0.6965	1.6589	0.7362	0.4507	1.2514	0.7629	0.5727	0.9641	2.1212	2.0155	2.1731	4.308	1.1761	1.2116	1.7476	0.913	1.0507	0.9984	0.7016	1.8165	0.6809	3.3844	2.2962	2.3906	1.829	1.3847	1.8688	1.8064	1.579	2.7	2.9009	1.1022	1.9663	2.7106	1.3795	1.8781	2.2882	3.8815	3.157	1.2029	1.574	1.9849	2.7414	0.7347	1.4236	1.2281	1.3495	1.5037	1.8646	1.0357	1.0816	1.4618	0.9984	1.1807	1.5225	1.0892	0.9524	0.7442	4.1089	0.2071	0.3851	1.4266	1.2227	0.7764	1.3791	0.7762	1.2189	2.3398	1.1611	0.9971	1.5868	1.1933	1.2064	1.5905	0.9528	3.9378	3.4198		5.4975	3.8723	1.1962	2.0254	1.1812	4.6802	1.5984	0.7261	1.8438	1.4619	3.5849	3.5746	1.116	0.4881	6.5848	1.209	2.9255	1.3881	0.0536	1.0732	0.7852	2.2249	0.8054	0.9634	0.2791	0.4587	0.5683	0.6443	0.9228	0.8339	0.5315	1.1696	3.84	1.0667	0.7686	0.1958	1.1692	2.1791	0.7153	0.9698	1.4782	0.613	1.6145	2.438	5.8142	1.0887	2.0404	0.9421	1.1692	1.4302	0.8263	1.2179	1.6421	0.7166	3.1082	16.9332	0.1066	5.6434	1.5573	0.8246	0.2413	1.1491	1.3635	1.1191	1.2278	1.1945	1.5776	0.2744	0.2985	1.6141	3.0281	0.2261	1.0964	1.2986	8.6755	0.3509	3.2987	0.0683	0.2197	0.9448	0.5244	1.0211	1.2013	0.8947	1.3766	0.9023	3.4238	0.8592	5.2761	1.5889	0.2351	0.2955	0.62	1.3382	1.7385	1.0351	0.8584	2.3475	5.5903	1.3943	0.7671	1.456	1.3747	1.8155	1.0001	0.9165	1.0303	0.2527	0.4917	1.1823	0.3493	0.8449	7.5787	1.0933	1.4274	1.6718	0.2302	0.2266	1.2672	1.1465	0.69	1.1301	1.0392	1.3291	2.4914	1.1241	0.8599	1.1051	1.8799	1.4745	0.9863	1.1214	1.1334	0.0502	0.0957	0.0461	0.2225	2.2673	5.1533	8.6315	1.3135	0.9057	0.8357	0.3592	0.7121	0.5763	0.3138	0.4913	0.8522	0.2484	0.3589	0.8066	0.3085	1.3046	1.3389	1.1655	2.3388	0.9909	1.2041	0.2351	0.8323	1.715	1.6804	0.9901	0.6504	2.3262	1.0728	1.2771	0.9181	0.4203	1.1275	0.2533	1.3851	5.5179	2.2956	1.8318	2.1049	2.6688	2.4	2.8695	1.4581	0.9464	3.5099	0.8712	0.9718	0.4546	1.1283	1.1149	0.5283	0.0888	0.37	1.3354	1.0975	0.5779	2.5239	1.2424	0.8446	1.3763	2.5862	1.6966	2.3465	1.1085	1.4115	0.1385	0.1068	0.2135	0.6929	1.1948	1.0382	0.428	0.9161	8.6069	1.2118	1.0547	0.4856	0.1229	1.0724	1.206	1.6809	5.2056	2.0767	1.1968	0.3304	0.2474	1.6071	0.6189	2.0962	0.8827	1.313	2.3183	1.6934	2.3666	1.1418	0.5512	3.6291	1.4492	1.0268	1.7911	2.6676	1.0428	2.0546	1.4352	8.7556		0.8515	0.9896	1.1377	2.1577	1.4191	0.8179	1.0536	4.3018	1.4821	0.0696	0.0873	0.0911	0.1876	8.6359	1.3749	0.7725	0.7189	2.2523	1.8093	0.8789	0.0812	0.282	0.1606	0.3448	1.389	0.563	0.9432	0.542	0.5122	1.0276	1.0817	0.7349	0.8885	1.0495	0.888	1.2214	0.8426	1.6536	0.7814	0.2094	1.1198	5.8969	0.7663	0.5532	0.7862	0.9371	2.8839	0.88	0.5766	0.7343	1.3728	1.3427	1.3018	1.2147	5.2144	7.0107	7.2244	1.0617	0.7413	2.0427	2.3677	13.2133			3.1804	394.075	221.712	0.3803	0.0722	1.7842	1.5422	0.6903	1.8586	1.473			1.0425	0.7748	0.416	1.453	1.8193	0.3312	1.0159	1.6428	1.0315	0.9889	2.0972	0.3582	2.8785	1.7041	1.7501	2.4349	0.6809	1.4774	1.1608	0.5831	1.4052	2.6469	0.1731	1.6001	1.3314	0.9157	0.7932	0.8384	0.7833	0.8975	4.2425	2.208	2.3981	0.8302	1.3069	1.0865	3.1932	1.9245	0.7913	1.2184	2.9557	0.8795	1.0492	1.2465	0.657	1.0081	2.2625	0.3212	1.5215	1.6666	0.3485	0.8715	0.5679	2.6552	2.2629	0.7021	1.3854	1.5419	1.3228	0.7549	1.3376	0.0388	1.2124	1.0533	0.9836	0.7954	1.469	2.3715	4.7294	3.7816	0.269	0.9235	1.1858	1.4681	1.026	0.4969	1.3786	3.6877	1.8694	1.2014	0.7711	0.7485	1.2034	0.2926	2.4905	0.8611	0.9249	0.786	1.0694	0.2138	2.6119	1.148	0.5214	1.2429	0.4109	0.8032	0.9769	0.8093	1.4308	1.1441	1.1381	1.1769	0.5561	0.884	1.0809	0.6784	1.0674	1.1861	1.2738	1.1894	0.4905	0.1659	0.9116	1.4256	2.6199	2.8305	1.1641	1.0342	1.4714	1.7171	1.5542	1.1349	1.1533	1.222	1.1229	1.3109	0.2814	0.5314	1.0126	0.7763	1.3632	1.3881	1.255	1.171	0.2864	1.3893	1.3807	1.1053	1.4566	1.6601	6.0753	1.2166		4.2997	2.3266	3.0839	2.4554	0.9934	0.5768	0.7761	1.4923	0.9983	1.4924	1.4657	0.7876	0.1345	0.5419	0.7945	1.3248	2.8984	2.4922	1.0155	1.7945	3.0007	2.7142	0.697	1.1258	1.1631	0.6703	6.8755	0.3055	0.4015	0.7471	0.0662	0.9184	1.2811	0.923	0.6466	6.6071	1.2386	1.1466	0.8585	1.4102	0.9691	1.7983	2.6843	0.5731	0.6337	0.8326	1.0153	0.511	0.8512	0.8446	0.8177	0.9723	0.729	1.2428	0.0118	1.0706	1.4426	0.8033	0.6732	0.2214	0.9717	0.7838	1.6039	0.3993	1.8369	1.2517	1.4338	0.9134	0.6911	1.0812	1.8188	2.2222	1.2268	2.7973	0.9457	2.9121	1.159	1.0502	0.3029	2.0251	2.2707	3.8367	2.7782	1.9783	1.7875	3.2609	2.1631	1.2759	2.0867	1.6152	1.3233	3.2509	1.6006	1.8974	3.3286	2.0005	2.5582	2.2121	1.8459	3.1255	2.37		2.4437	2.3686	1.868	0.9648	3.8131	1.401	1.671	1.8722	3.5388	0.8748	0.5534	0.604	0.9251	5.5056	12.8719	2.1749	3.6015	3.6022	18.7337	245.61	303.452	2.5009	1.4792		0.6731	4.596	2.0321	1.2256	1.4929	1.2286	0.4053	1.3977	0.8851	1.1004	1.2909	1.7163	1.3362	0.6585	1.0623	1.7362	0.8163	1.716	3.3651	1.0359	3.0709	1.5642	1.4104	1.3995	257.124	0.804	0.7304	0.7471	1.689	0.042	1.0372	2.7673	1.8597	1.1874	1.4048	1.1506
1	113	0.6571	1.2551	0.7821	0.7506	0.9895	0.8461	2.4991	4.2924	1.2968	2.386	0.8444	0.7025	1.0093	0.55	1.2931	0.5417	0.9863	0.4654	0.7303	0.4336	0.2672	1.2794	1.0908	1.1349	0.5268	0.7299	0.7101	1.0379	1.1229	0.7084	1.2586	1.8033	0.8211	0.3118	0.6781	0.8007	1.0153	0.5638	0.7939	0.8073	0.9774	1.258	0.7254	0.4051	2.4318	0.4063	0.8074	1.6314	0.9878	0.8071	0.7599	1.0033	0.8936	0.8571	0.9532	0.9273	0.5983	0.6365	0.8879	1.2899	0.4536	0.5946	0.5758	0.7837	0.7666	0.813	0.5128	0.6186	0.7147	0.3441	0.9075	0.8416	0.6815	0.7305	0.6246	0.6781	0.616	0.9998	0.5486	0.5218	0.8537	0.4911	0.3605	0.8301	0.2012	0.915	0.6511	0.963	0.8975	0.9491	0.696	0.8575	0.5529	0.5724	0.8038	1.0649	1.4991	1.1432	3.6569	0.9487	0.8782	0.688	1.3894	0.5022	1.0118	1.1335	0.0272	0.9482	1.0041	1.2249	1.1221	1.851	0.4864	0.6057	1.7231	0.6002	3.0513	2.3997	0.494	0.4871	0.8141	0.4062	1.9555	0.9567	0.8767	1.1138	0.7667	0.9594	1.5716	0.8491	1.2475	0.7206	0.9209	1.8566	0.7274	1.4031	1.3296	0.4016	0.3793	0.6973	0.7724	0.2791	1.0493	0.6579	0.6452	0.8396	0.6798	1.1464	0.9022	1.8972	1.0955	2.0629	4.5111	1.7284	0.9222	0.8738	1.0419	0.4413	0.7476	0.9544	0.8329	0.3205	1.8422	0.7829	0.5974	1.1321	0.9822	0.9404	1.3638	0.5978	0.4628	0.268	0.0937	0.6737	1.6041	1.2238	1.1072	0.321	0.6466	0.8372	1.1568	0.4929	1.0776	1.0468	0.6932	0.2985	1.3045	0.5608	1.2324	0.8134	0.8498	0.7688	0.3509	0.3214	0.6705	1.0574	0.5707	0.6522	0.9017	13.3226	3.7472	1.0991	0.6209	2.2092	0.2568	1.1019	0.676	0.4887	0.2955	1.4314	0.9606	0.6654	0.8377	0.6728	0.5363	0.9486	3.02	0.3073	0.7799	0.8268	0.6838	0.644	1.0331	0.528	0.2527	0.4917	0.6855	0.4519	0.2561	0.4012	1	0.4487	0.8099	1.358	0.2266	1.2033	0.5472	0.8159	0.8174	1.0372	1.078	0.6087	1.5039	1.177	1.4344	1.0096	0.5866	1.1041	0.7255	0.8906	0.8583	0.0957	0.5465	0.9166	2.1335	1.4136	2.9407	0.7355	0.8841	0.7193	1.8992	0.828	1.1541	0.8021	1.3407	1.0393	0.2484	0.3589	1.9006	1.3072	2.0251	0.9283	0.7899	0.6511	0.9656	0.517	0.5522	0.2867	0.8043	1.0181	0.8089	0.7231	1.9543	0.5146	0.7262	0.5314	1.8466	0.7202	0.2533	0.5066	0.1637	0.9491	0.1801	0.2707	0.2894	1.1847	0.5352	0.6032	0.9994	23.0623	0.6641	1.5644	0.9935	0.466	0.766	0.9667	1.9955	1.2655	1.4889	1.2218	5.7418	0.6611	1.0262	0.9913	1.7353	0.6747	0.605	0.9547	1.2319	0.6219	0.1385	0.2685	0.3448	1.0057	0.4487	1.0656	0.428	1.0355	0.5208	1.1951	0.5186	0.4856	3.1251	1.968	0.8795	0.6153	0.218	0.1139	0.6153	1.1124	1.2316	1.0101	0.1355	0.337	1.2387	0.8682	0.5673	0.6775	0.7118	0.872	0.7927	0.5111	1.519	0.8838	0.838	1.0046	0.7339	1.1227	0.622	0.8105	0.7947	1.0206	1.1341	0.5555	0.4177	0.3214	1.7331	0.8711	0.483	0.6224	0.1149	0.1767	0.0955	0.1876	0.3559	0.8284	0.7142	0.6534	1.1245	0.7668	0.8828	2.3688	0.6369	1.222	0.3448	0.292	0.6984	0.399	0.6182	0.3534	0.4068	0.2016	0.4467	0.4661	0.7357	0.7038	0.6358	0.5802	0.8488	0.3348	1.2182	0.9906	0.5886	0.677	0.4523	0.4223	0.2513	0.2523	1.1575	0.8692	1.003	0.7276	0.662	0.6045	0.5951	3.5053	1.3589	0.1936	2.2289	0.2443	0.9941	2.0957	0.7995	0.3062	0.5663	0.2446	1	0.1308	0.3803	1.9218	0.5499	0.792	2.0714	1.0751	0.7591	0.5462	0.4477	0.9488	0.1998	0.7572	0.4224	0.6584	1.828	1.282	1.6627	0.8745	0.5459	0.7083	3.8671	1.1743	1.0008	0.7601	9.0877	0.7448	0.7723	0.1007	0.2581	0.4851	2.3629	0.6922	0.7564	0.7557	0.1563	3.7251	0.6478	1.0822	0.716	0.359	0.2437	0.4373	1.2975	1.2774	0.5051	2.5763	0.5831	1.2799	0.745	0.7954	0.8254	0.9778	0.7275	0.9323	0.7078	0.6652	0.9898	0.8946	0.5266	0.4822	0.6418	0.3154	0.9444	1.0321	21.1008	1.2556	0.8966	0.961	0.8478	0.8708	8.3395	1.2041	0.5866	0.9168	0.9965	0.6481	0.7647	0.77	0.9548	1.237	0.7419	1.1356	1.0136	1	1.1784	1.1274	0.0324	1.2205	0.9593	0.3259	0.8597	0.8385	0.6819	1.2543	0.9238	0.6277	0.4919	0.9298	0.2138	0.4606	0.9281	1.1903	0.7825	1.2054	0.7002	1.5479	1.0679	1.0914	1.0421	0.9981	0.9223	1.1651	1.3451	0.8941	1.5055	1.1034	1.3488	0.7865	0.5485	0.9682	0.676	0.5365	0.4891	1.0397	0.8877	0.3848	0.8041	0.7233	0.7746	0.3272	1.2191	1.6844	1.4998	1.16	1.2952	0.2814	0.1804	0.2652	1.0537	0.9089	0.6471	1.054	0.9477	1.5341	0.9172	0.4734	1.1951	1.7861	1.4504	0.9259	2.0098	0.3842	0.7622	0.8125	0.601	0.3203	0.7007	1.1117	0.66	0.7534	0.5183	1.2657	0.8344	0.5728	0.1345	0.378	1.0712	0.8927	0.6786	0.6081	0.7846	0.6792	0.7002	0.6733	0.2847	1.1612	0.7991	1.2429	2.3976	0.7748	1.3815	1.4135	0.6727	1.054	0.428	0.5078	0.7198	2.3155	1.2884	0.9125	1.1911	2.4289	0.2301	1.3414	1.0614	0.2488	1.6522	1.545	1.3402	2.2986	1.8002	0.992	0.7592	0.8169	1.1738	0.5476	4.356	0.9411	0.8613	1.7058	1.6254	0.2214	1.2862	0.8232	0.7354	0.4852	1.4163	2.2033	1.0925	1.1078	0.5403	1.3498	1.1025	4.5302	0.9771	1.2594	1.3676	0.6836	0.8796	0.7622	0.3029	2.341	6.4196	0.5947	0.7707	0.4474	0.5152	0.8336	0.6853	0.6096	0.7667	0.7624	0.6672	0.7991	0.9414	0.7564	0.7909	0.582	0.6247	0.6555	0.4508	0.4265	0.6645	0.7032	0.6544	0.7413	1.0735	0.6274	0.7033	0.7006	0.819	1.1134	0.4993	0.6955	0.4122	1.7176	0.7203	1.9478	0.5215	1.9813	0.438	1.4099	0.4818	0.8265	0.1261	0.3829	0.6323	0.4791	0.6712	0.1446	6.6803	2.3978	0.8227	0.9725	1.1757	0.7657	1.0068	0.9937	0.7557	1.2055	0.9376	0.6146	0.8197	4.9812	7.2545	1.4663	1.4158	0.8085	1.1106	0.9064	0.6709	0.6663	0.147	0.8121	0.6307	0.6726	1.3574	1.7547	0.7821	0.6775	0.7726	0.7069	1.2456	0.8164
1	114	1.3229	1.5358	1.9495	1.6954	1.3922	0.8259	4.0579	4.1085	0.7601	3.1592	0.6905	0.6592	1.0152	0.679	1.4267	0.4769	0.723	0.6037	0.5783	0.5901	0.6946	0.8739	0.8827	0.9067	0.7102	0.6856	0.8414	0.9009	1.3304	1.1197	1.6511	1.6473	1.6334	0.5746	0.9272	0.8883	2.1513	0.2877	0.7157	0.9191	1.0248	1.0376	0.89	1.1521	2.8233	1.4655	1.2044	1.1582	3.2568	1.3823	1.0067	1.2106	0.809	1.1817	1.1002	1.3319	0.6258	0.736	0.7411	0.6871	0.5443	0.991	0.7817	0.8629	0.7869	1.0286	0.7109	0.6534	1.0086	0.8068	0.9066	1.1446	1.086	0.728	1.0026	1.0763	0.8867	1.0076	0.7952	0.7393	0.9188	1.0143	0.6588	0.759	1.559	1.1752	0.6352	1.175	0.8839	1.2372	0.6529	1.1696	0.7391	0.8337	0.9823	0.839	0.7028	1.2176	7.1266	1.5791	0.2669	0.9608	1.7567	4.2618	1.6524	0.8726	0.1999	0.9158	1.0204	2.1903	1.7195	2.5725	0.5729	0.8851	0.8687	0.7953	3.2303	4.0897	1.166	0.5016	0.5495	1.032	1.3184	1.4045	1.6776	0.6243	0.9102	0.8249	0.8688	0.9211	2.4029	2.912	0.7175	0.8583		0.0952	2.074	1.2428	0.3793	0.7398	0.7524	0.2791	2.5549	1.8786	1.5404	1.6171	1.911	6.5142	1.3199	1.2683	1.3881	0.4894	3.7822	3.0747	1.0125	2.0743	1.7473	1.3231	1.1054	0.8535	1.1217	1.8415	1.6785	1.7731	0.952	1.1136	0.7986	0.995	1.3889	1.2716	0.5954	2.6444	30.4674	3.1132	1.918	1.2091	1.5119	0.5665	0.7618	1.0329	1.287	1.6221	1.6754	1.1904	3.7074	0.6478	3.2343	1.3866	0.5474	0.9195	1.4999	2.4193	0.3509	0.7753	0.8327	1.8008	0.6731	1.3795	0.8904	1.1758	9.7505	3.1074	7.8077	1.0047	0.2568	1.942	0.8227	0.7684	0.2955	2.3615	0.7323	1.0983	1.2582	1.2377	0.7183	0.9444	3.5369	1	2.0529	0.8707	1.6079	1.6054	1.0161	1.3111	0.2527	0.4917	1.01	0.9712	0.2561	0.2068	0.4693	1.3313	0.8918	3.6304	0.2266	1.4774	1.1114	1.2128	1.252	1.4275	1.4562	1.3033	0.685	2.6999	3.3591	5.1504	0.738	1.0137	0.9678	1.9445	1.0661	0.0957	0.2169	4.7718	0.9079	1.5385	2.9809	0.8013	1.4465	0.6076	0.6448	3.0607	3.3342	1.3514	2.5328	2.4917	5.1556	0.8668	1.0432	0.2225	1.3131	2.123	0.893	1.2826	2.0363	0.8412	1.5324	2.6674	3.1201	3.1217	1.1491	1.1417	1.0479	0.4902	0.5531	2.0749	0.8757	1.659	0.2533	1.3982	0.1637	0.6919	0.1296	0.1322	0.1198	1.7342	0.8874	1.2195	1.3296	32.9436	2.0029	1.5012	2.6483	1.0645	1.1149	0.7503	0.222	2.3033	0.5268	1.1889	6.166	0.6712	0.8446	0.8253	0.6694	1.0686	0.9914	1.1842	1.0813	1.0135	7.3168	1.3406	0.2135	0.9806	0.8311	1.4134	0.428	1.4007	0.6454	0.8628	3.6878	0.8581	2.6612	0.7503	1.092	0.8652	2.286	0.271	1.0934	2.088	0.483	1.3393	0.1355	1.7358	0.9309	0.8999	1.2007	1.0765	1.2837	1.1354	0.7018	1.1458	1.1115	2.8448	0.6931	0.8153	0.7261	1.0613	0.9124	4.0603	1.1871	1.8586	2.189	1.4235	0.4177	0.6732	0.7829	1.7829	2.5483	1.3877	0.3681	0.6165	0.1978	0.1876	0.3171	1.7352	0.9253	0.9865	0.8156	1.4835	1.2933	0.7092	0.5345	0.531	0.3448	0.7979	0.4685	1.8602	1.1503	2.1089	1.0456	0.6663	1.1239	1.1133	1.1429	1.618	1.4519	1.065	1.2819	1.1799	1.2678	0.9359	1.8591	0.8466	1.0685	1.2429	1.703	0.5959	1.9988	0.8993	1.3459	1.1491	1.1069	1.1925	0.901	0.6023	0.2546	0.1936	0.7949	0.2443	0.5092	0.2489	0.4716	0.4939	0.6262	0.2446	0.2923	0.1308	1.0706	2.0501	1.3671	1.6109	2.3163	1.7967	0.7179	0.8561	0.7046	1.7243	3.128	1.6225	0.4835	0.4982	4.5598	1.8299	2.326	1.0019	1.4941	0.7991	0.541	0.6242	1.6739	1.8384	0.8775	0.4728	0.8122	0.1007	0.3753	0.3257	1.4024	0.1731	2.6407	1.9132	1.069	1.1664	2.0861	1.2194	0.6477	0.359	1.0774	0.9932	1.3041	1.4882	1.1257	1.4772	0.4456	2.2076	1.2491	1.03	0.9526	1.0259	0.5484	0.7856	0.9771	1.4224	0.6627	1.5275	0.6254	2.5576	1.1172	1.8272	1.7638	1.7089	0.6031	1.3781	0.9965	0.8865	2.0413	1.2628	0.1707	1.9457	0.597	1.3374	0.9025	0.6977	0.6346	1.0983	1.1881	1.1128	0.9996	0.1048	0.811	0.321	0.5929	0.9199	17.2716	1.6031	1.3483	0.7446	1.1437	1.3348	0.2926	1.1071	1.2444	1.137	1.4546	1.3585	2.4264	0.0601	1.5872	0.9121	1.2832	1.6813	2.3396	1.2318	1.1045	1.2066	1.338	1.6545	1.316	0.5486	0.7535	1.332	4.5579	1	1.4785	1.9637	1.1636	1.8882	1.0849	0.5621	0.8347	1.1911	0.978	0.3848	0.7843	0.8746	0.9933	0.8126	1.004	1.2867	1.2725	2.1007	2.3518	2.0464	0.1804	0.2652	1.6262	1.1022	0.8609	1.0291	1.4062	3.0859	1.5008	0.9634	1.133	0.8175	1.2295	0.7613	3.788	0.703	0.9311	0.9858	0.7151	0.4776	1.3871	0.6291	1.2239	0.8346	0.9892	2.7991	1.6347	2.8494	0.1345	0.7873	0.8041	0.6412	0.6875	0.6676	0.9443	0.6559	0.6539	0.7912	2.8842	1.6869	1.6572	0.851	1.643	0.3252	0.1626	4.7467	1.9092	1.0545	0.9536	0.8635	0.5653	5.8266	0.6682	0.8468	1.1982	1.397	1	1.3608	1.0728	1.4336	1.612	1.8934	1.2574	1.6962	1.2948	1.2247	0.8486	1.1321	1.5226	1.1866	0.1788	1.1699	1.6853	1.2457	4.4111	0.2214	2.7073	0.9084	0.9055	1.0258	1.2168	2.2932	1.0981	2.0585	1.5747	1.5433	1.3288	1.995	0.8754	1.1454	0.4811	10.6146	1.6899	1.0304	0.3029	3.267	5.5603	0.6769	0.5685	0.6709	0.6863	0.6864	0.6033	0.6254	0.6883	0.6171	0.6246	0.8865	0.5788	0.4868	0.9754	0.5906	0.7747	0.5104	0.4556	0.4636	0.5276	0.8017	0.6859	0.7182	0.868	1.1549	0.6978	0.7112	0.8149	6.8013	2.323	1.0907	2.1302	1.2464	1.7502	0.6221	0.2301	1.0226	0.425	0.2618	0.4427	0.4907	0.1261	0.7013	0.8948	0.9849	0.7027	13.7838	7.5235	1.9892	2.683	1.0717	0.5936	1.8054	1.0942	0.6236	0.6305	1.4196	0.8732	4.063	0.7119	0.8568	13.159	0.9566	2.077	1.5315	1.0902	0.984	0.5043	0.9565	0.147	1.0033	0.2918	0.4524	2.3292	0.042	1.3245	0.9779	0.9341	0.8447	0.6338	1.1248
2	7c	1.0713	1.0814	1.1287	2.3667	0.6663	0.6912	0.0689	0.2055	0.4077	0.2093	1.004	1.1384	0.8408	0.6686	0.5128	1.0032	0.8591	1.0431	0.946	0.984	0.5032	0.6751	0.3694	0.4839	0.5983	0.991	1.1215	1.1418	0.6937	0.7298	0.7317	0.4965	0.6868	0.8333	0.9677	0.7491	0.9544	0.9069	0.8807	1.111	0.8781	0.8807	0.4507	0.6272	0.7957	2.0338	1.1347	1.5398	0.566	0.6716	0.7313	0.7347	0.8841	0.6098	0.7408	0.5975	1.0422	1.2338	0.9899	0.8751	1.1007	0.7868	0.7735	0.6816	0.8448	0.7538	0.743	0.8278	0.661	0.6363	0.8579	0.6928	0.7361	0.9664	0.7967	0.805	0.7352	0.4457	0.8167	0.8137	0.9352	0.5567	0.5169	0.8398	0.7844	0.9995	0.8249	0.7086	0.8201	0.6879	0.9489	0.8179	0.8652	0.8017	0.8061	0.9768	1.3045	0.4342	4.0771	0.2772	0.7151	0.6932	1.6433	1.07	1.7358	0.5349	0.0272	0.9997	0.8815	1.4079	0.9896	2.3608	1.2104	0.7152	0.7841	1.0984	0.9322	0.5253	0.8172	0.2603	0.9647	0.7106	1.2883	1.4121	3.8644	0.7518	0.8315	0.5918	1.721	0.8153	1.6147	2.2555	0.8723	1.5451	1.1827	0.38	1.2026	1.3881	0.6903	1.0392	1.0624	0.2791	1.6922	1.0694	2.649	1.5031	1.2349	6.3197	1.0094	1.1097	1.2106	1.605	4.7066	1.6573	0.9875	0.8618	1.3023	0.6465	1.1021	0.6313	1.0332	0.6131	1.3224	1.9875	1.0553	0.9635	0.6949	0.916	1.0024	1.0687	1.1145	1.3711	0.037	3.9191	0.7531	1.2181	0.8614	1.0848	0.7081	0.5594	0.5802	0.9153	1.0933	1.0776	0.2744	0.2985	0.4206	1.4533	0.6554	0.9504	1.0616	21.2972	0.3509	0.5428	1.8029	0.298	0.9879	0.663	0.7122	27.4397	1.7931	1.0404	1.0852	1.7419	0.9114	0.7658	0.4448	1.2045	1.1878	0.7833	0.717	0.6871	0.8518	0.7257	1.0284	0.7809	1.9907	0.3073	0.6211	0.874	0.4282	0.4775	0.7462	0.7168	0.2527	0.4917	3.1249	1.8995	1.0215	0.6082	0.6806	0.6953	0.8431	3.4896	0.2266	0.9813	1.4598	0.2106	1.0255	0.5463	0.9294	0.3691	0.9835	1.4475	0.8759	2.0385	3.4065	1.3515	0.7225	0.9441	1.0943	1.7116	4.0755	1.0163	0.3335	0.4837	1.4189	0.994	0.8275	1.2466	1.9772	1.13	1.1755	2.05	1.5529	1.5755	3.2025	1.2745	0.9703	1.0537	1.0258	1.0504	1.1339	0.6433	1.7464	0.9817	0.2078	1.1204	0.611	0.9081	0.8248	0.7907	1	1.0833	1.0489	1.1096	1.0414	0.6018	0.2533	0.9913	0.1637	1.0436	0.4735	0.4577	0.4547	1.1105	0.5323	1.4471	1.1913	0.0946	0.6627	0.8604	1.8004	1.1034	0.827	1.5618	1.0272	1.3546	0.6814	1.5949	0.5569	0.7978	1.0799	1.1496	1.1495	1.1557	0.5098	1.0377	0.8161	0.6999	0.1385	0.1068	1.7805	1.7333	1.2561	1.3214	0.428	2.1954	0.9597	1.1143	0.7222	0.4856	2.4834	3.0675	1.2372	0.5025	0.218	1.9403	1.1078	1.9485	3.532	1.1401	0.7624	0.6402	1.1223	1.2082	0.6135	0.4745	0.5665	0.9995	2.0525	1.5255	0.9837	1.7455	1.5077	1.4375	0.9611	0.8234	1.2522	0.8852	2.9143	1.5596	1.927	2.3751	0.7677	0.9062	1.4602	0.9754	0.9819	1.7832	0.0696	0.0873	0.0911	0.1876	0.6459	0.9232	1.1266	0.8773	0.6898	1.0286	1.4339	9.361	3.0317	5.1155	0.3448	1.5978	1.0416	0.8565	0.9426	0.939	1.0246	0.5623	0.6728	0.8117	0.9141	0.9253	0.9384	1.1061	1.0367	1.0587	0.9913	1.048	1.1402	0.8147	1.5338	0.8241	0.6526	1.5448	0.8277	1.4177	0.6174	0.7947	0.7146	0.7109	0.8247	1.4091	0.6633	0.5342	0.9638	0.2443	0.3531	0.427	0.466	0.3647	0.5475	1.3705	0.3573	0.1308	0.9964	1.9136	0.5499	1.2484	2.4437	0.8681	1.0226	0.7087	1.3666	1.6958	1.9009		0.9525	0.8937	11.4356	1.0258	1.0276	1.029	1.0699	0.7748	0.6624	0.5186	0.5776	0.8246	0.2223	1.1869	0.585	0.1007	0.2581	0.881	0.5069	0.1731	0.2057	1.0465	0.7689	2.5893	0.9534	0.768	0.9968	0.359	0.2437	1.0327	1.4114	0.9885	0.6429	1.2252	0.812	2.382	0.7417	0.835	0.7951	0.6121	0.9635	1.1308	1.3262	0.744	0.2048	0.7363	1.6551	1.8556	0.7512	1.0095	1.4361	2.3114	6.9983	1.1101	1.1029	0.961	3.3224	1.5923	6.8868	1.0097	1.0337	0.9226	1.1616	1.2197	0.9547	0.9768	0.937	3.9074	1.3966	0.7673	1.286	0.8892	0.8311	0.5304	0.0324	0.839	0.9048	0.5237	0.9294	0.9361	1.7213	0.9947	0.6662	0.6992	0.872	0.8729	0.2138	1.2364	0.7087	0.7093	0.5462	0.8151	0.3491	1.2566	0.71	1.0073	0.9299	0.9062	1.1099	0.5357	0.8319	0.8913	1.9923	0.1935	1.0304	0.1907	1.0176	3.7371	0.8776	1.1711	1.2892	0.7073	0.6982	0.5811	0.9007	0.8606	0.9257	0.7362	0.4333	1.3694	0.913	0.9396	1.081	0.8026	4.3752	1.1529	0.663	0.8424	2.0112	1.3237	1.0015	3.678	0.3829	1.6674	1.0788	1.8874	1.1389	1.2346	0.6122	0.6639	0.7412	1.0557	1.0198	0.8615	1.8969	1.3882	1.0523	0.8055	0.8534	0.8994	0.9641	0.122	0.1345	0.846	1.0321	0.9933	0.9317	0.6962	1.0371	0.8144	0.8061	0.7429	1.9339	0.795	0.661	1.0956	0.4525	0.3055	0.1626	0.8364	0.7573	0.9296	0.4106	1.069	0.8423	0.4785	0.5459	1.0306	0.6948	1.2764	0.3056	1.6894	0.9174	1.3449	2.6839	3.1225	2.3856	1.8957	1.865	1.5311	1.0908	0.8123	1.2699	0.8908	7.2066	1.0001	0.9961	1.7401	1.4162	0.2214	0.9646	1.1353	1.0069	1.0127	0.9218	1.7896	0.6329	1.4923	0.6567	1.4235	1.1744	0.8436	0.7107	0.3013	1.4676	7.6172	0.8146	0.7529	0.3029	0.9173	0.6326	0.6834	0.8707	1.3209	1.2464	1.0034	0.7407	0.9068	1.0297	1.1239	1.0092	0.7203	1.2456	0.9079	0.8335	0.7103	0.9299	0.8357	0.7476	0.7132	0.7977	0.6006	0.7248	0.7066	0.5065	1.2268	0.6343	1.1099	1.0177	3.8079	1.9527	1.0136	0.9168	1.6834	0.5995	1.8814	1.1575	1.5126	0.4617	0.7778	0.7167	1.0375	0.3185	1.3242	0.9965	0.9966	1.1116	0.1446	0.0224	2.0983	0.8315	0.9611	0.9964	0.8155	0.9041	1.0686	1.1061	0.9225	1.5474	2.1473	0.6804	2.2202	0.9768	0.8783	1.141	0.9661	0.5343	0.7035	0.5144	0.6346	0.147	0.9328	0.7515	0.7618	1.3612	0.042	0.8667	0.7434	0.7778	0.6158	0.9306	1.2817
2	10c	0.7226	0.7579	0.7702	0.8057	1.1666	1.0131	0.0689	0.2055	2.9368	0.2093	0.7416	1.1057	1.3126	0.899	0.9789	0.9082	0.8834	0.8989	0.8404	0.7683	0.8071	1.3698	0.6269	0.9069	1.2571	0.8748	0.8344	0.6579	0.9049	1.1009	1.3268	1.13	0.8101	0.7389	0.6178	1.1945	0.7377	0.2877	0.778	0.6728	0.6064	0.7411	0.4507	1.2171	0.7954	0.4578	1.0394	1.4678	0.6967	0.7323	0.8399	0.9187	1.1567	1.1058	1.0694	0.8888	0.7442	0.6847	0.752	0.7852	0.1424	0.9517	0.7724	0.6837	1.0485	1.0434	1.0517	0.9974	1.1548	0.6683	0.9798	0.886	1.1277	0.8408	0.7784	1.11	0.8101	1.0806	0.8519	0.9091	0.6787	0.8047	0.9623	1.2568	0.8516	1.0057	1.0686	1.1234	1.076	0.7945	0.9519	0.5988	0.9997	0.9212	0.6228	0.6304	0.5522	0.3333	0.307	0.4511	0.9284	0.6352	0.7453	0.4065	0.7453	0.5105	1.4704	0.5746	0.5654	0.8117	0.7935	0.789	0.5315	0.5419	0.8219	0.6893	0.5611	1.1787	0.2726	0.2603	0.6918	0.768	1.006	1	1.0759	0.77	0.4411	0.5515	0.7393	0.5027	0.5109	0.8643	0.4897	0.6407	0.8265	0.4756	0.9673	0.4016	0.3793	0.7173	0.7435	0.2791	0.8775	1.0807	0.4491	1.2268	1.1758	0.9983	0.9384	0.8328	0.6685	0.2473	0.406	0.7867	0.5946	0.8905	0.8597	0.8145	0.6019	0.9895	0.4632	0.2332	0.5027	0.8221	0.8961	1.4797	0.8418	0.414	0.5855	0.2968	0.2716	0.4962	0.0579	0.4215	6.964	0.5663	0.8307	1.7614	1.1613	1.1106	0.9553	0.7772	1.0547	0.9535	0.2744	0.2985	0.977	0.8649	0.8282	0.9981	0.7675	0.8238	1.0731	1.5231	1.5508	1.3525	1.1886	2.363	0.8632	0.5062	0.4926	0.9131	0.4687	1.3122	0.6623	6.4463	1.2865	0.7413	0.2955	2.0926	0.5131	0.7411	0.977	1.2682	0.5318	0.5578	0.8819	0.3073	1.0147	0.9555	0.8553	0.6537	0.7706	0.7037	0.2527	0.4917	0.3011	0.3493	0.2561	0.2068	1.0995	0.7643	0.8847	0.2364	0.2266	0.8172	1.1385	0.8363	0.9413	1.0203	1.2176	0.5006	0.473	0.8835	0.7488	1.0609	1.0376	0.3917	1.0801	1.4017	0.9942	0.0957	0.0461	0.6785	0.3335	0.2458	0.6126	0.9187	0.758	0.933	0.4068	1.0664	0.7162	0.5474	0.7976	0.2463	0.2484	0.5489	0.5139	1.0556	0.9999	0.8176	0.4595	0.6698	0.9532	1.0908	0.4575	0.2867	1.8028	0.8425	0.9547	0.657	0.6488	0.8785	1.0289	0.9268	0.3306	0.6822	0.2533	0.7949	0.5846	1.0822	3.4512	3.4421	4.5004	0.6371	1.1871	0.7881	0.9499	0.0868	0.4722	0.6888	0.3577	0.43	1.1578	1.0062	0.393	1.8251	0.6525	0.6435	0.6115	0.9468	1.0482	1.3762	0.1371	0.6829	0.4484	0.587	1.0194	0.4963	0.1385	0.1068	0.6849	0.9397	1.86	0.8278	0.428	0.4127	0.7568	1.1705	0.7589	0.4856	0.8622	0.7217	0.6577	1.1875	0.218	0.2609	0.5231	0.3653	0.5151	1.0839	0.1355	0.2979	0.3078	0.3875	0.5663	0.4698	0.62	0.8773	1.5697	1.8098	0.3761	0.6435	0.4011	0.2541	0.5252	0.3803	0.3211	0.3768	0.3468	0.7038	0.8284	0.4525	0.4177	0.5374	0.4245	0.9252	0.3749	0.8	0.0696	0.0873	0.0911	0.1876	2.5885	0.9286	0.7551	0.9719	1.5924	1.5509	0.8903	0.9157	0.282	0.3963	0.3448	0.6369	0.8718	0.164	0.4026	0.6208	0.5683	1.1037	0.4467	0.6815	0.7948	0.7115	0.6732	0.6369	0.6883	0.5674	1.6514	1.0884	0.6707	0.7538	0.6536	0.7547	0.5686	0.7098	1.2618	0.3963	1.0273	1.1466	1.2391	0.8513	0.8445	0.2421	0.4143	0.1936	0.4443	0.2443	0.7683	1.0372	0.2653	0.914	1.0249	1.5352	0.1586	0.1308	0.3803	0.0722	0.5499	1	1.3895	0.7792	0.3016	0.5629	0.4063	0.6565	0.6951	1.0376	1.5981	0.6806	0.9774	0.6494	0.6069	0.802	1.093	0.849	1.8617	0.9102	0.9177	1.0835	0.3283	0.8086	0.9373	2.5895	0.7328	0.804	0.8949	0.1731	0.941	0.684	0.1563	1.6643	0.4548	0.9647	1.0671	0.359	1.1341	1.0803	1.2615	1.4253	1.5882	0.7594	0.8143	0.4151	0.4389	0.6279	0.9958	1.0632	1.105	0.2711	0.2074	0.4335	0.2318	0.6261	0.9534	0.5439	1.0519	1	0.2751	0.1892	0.5487	1.0327	0.2798	1.0329	1.3509	0.7799	0.7531	1.3874	0.8731	1.0853	0.5733	0.5696	0.574	1.1274	0.6172	1.0818	0.8688	0.663	1.2685	0.4158	0.7848	0.8491	0.2455	0.3913	0.8486	1.0322	1.2267	0.9937	0.9027	1.11	1.2981	0.792	0.8932	1.0876	0.2138	1.2721	0.7396	1.3387	0.9446	0.8483	0.771	0.9915	1.0662	0.8216	0.8299	0.8209	0.9706	1.0042	0.8326	0.9083	0.8421	1.9139	0.8367	0.6046	0.5298	1.7553	1.0401	0.5757	0.4423	1.0329	1.1409	0.3848	0.8063	0.698	0.994	0.3272	0.2457	0.9904	0.8242	0.8371	0.7485	0.6154	3.0164	1.2734	0.9029	0.7366	1.4989	0.7637	0.8285	1.0601	0.5439	1.1569	0.9179	4.0064	0.8462	0.2707	0.9706	0.7796	0.2771	0.8164	0.7521	0.3203	0.5307	0.3533	0.7769	0.4843	0.83	0.5531	0.8987	1.306	0.1345	0.5919	0.5876	0.404	0.5372	1.0302	0.7564	1.1099	1.1891	0.642	1.3275	1.0365	0.6721	0.6829	0.7822	0.3055	0.3826	0.4888	1.1449	0.9612	1.396	0.957	1.1931	0.8794	1.4158	1.0712	1.0134	0.4352	0.9035	0.9425	0.6635	0.2488	0.1694	0.3577	0.4017	0.2864	0.1976	0.6304	1.0254	0.981	0.7878	0.9723	0.5142	0.8777	1.4359	0.7849	0.733	0.2214	0.491	1.8253	1.1346	1.0108	0.9338	2.282	0.867	1.0038	1.1481	0.7661	1.1256	0.3666	0.9262	0.8452	1.0445	0.8532	0.7822	0.8724	0.3029	0.4896	0.421	1.1159	1.0697	1.0209	0.9792	0.9966	1.0418	1.3408	1.1366	1.1086	1.4865	1.1984	0.9692	1.0935	1.2136	0.9284	1.2255	1.2593	1.324	1.0526	1.0249	1.2168	1.1434	1.333	0.4564	0.7808	0.1888	1.1509	0.8796	0.5864	0.8035	0.841	0.4122	0.833	1.0998	0.3936	0.6858	0.3711	1.6684	1.3028	0.5654	0.0612	0.1261	0.391	0.3281	0.4797	0.3543	0.1446	0.0224	1.414	1.0429	0.9617	0.7514	0.8624	1.1112	1.7019	0.9475	0.1926	0.6703	3.6017	0.9889	1.0454	0.8271	1.0168	0.5152	0.8529	0.4501	1.0059	0.4546	0.5905	0.147	0.9678	1.2571	1.0915	0.6861	0.042	1.099	0.6355	0.4804	1.3685	0.8816	1.0573
2	11c	0.4308	1.0915	1.1132	1.6173	0.7944	1.5447	4.2721	4.4039	0.6676	2.2681	0.7096	0.7295	1.2837	0.6615	1.2691	0.7026	1.3537	0.6918	1.0879	0.5686	1.5846	1.6447	1.4409	1.8731	1.3472	0.7242	0.7081	0.6734	0.8721	0.771	1.2777	0.763	0.8744	0.3118	0.5372	0.6222	0.9257	0.6224	0.5612	0.6671	0.5174	0.5317	0.4507	0.5918	2.5882	0.558	1.2166	0.6688	1.9326	0.8622	1.0065	1.4312	1.0754	1.1131	0.8759	0.9992	0.6521	0.6707	0.6007	0.463	1.3938	1.3896	0.7652	1.7255	1.1343	1.4167	1.0768	1.0312	1.4519	0.3441	1.0907	1.3785	0.8181	1.2155	1.8676	0.7162	1.5154	1.4588	0.7037	0.9591	0.8627	0.3875	11.0437	1.129	1.5792	0.7889	0.9573	1.3812	1.0318	1.2804	1.1883	1.4269	0.6616	1.0572	0.5171	0.6475	0.5922	0.4799	1.0841	1.5193	0.5932	0.8722	1.7165	3.4957	2.1425	0.7718	0.3594	1.5755	0.9339	1.1168	0.7811	0.3039	0.7672	0.7896	0.7264	0.7155	0.5781	0.6715	0.772	1.4284	1.2135	1.0347	0.648	0.3299	0.5564	0.8356	0.447	1.2203	0.5516	0.5429	1.6558	0.8197	0.7755	0.5421	1.34	0.2112	0.905	0.4016	0.3793	0.5003	0.7615	1.8316	1.0427	0.7999	2.9494	1.96	1.671	3.3023	0.9263	0.9659	0.8085	0.5084	2.7185	2.1798	1.4953	0.9996	0.7955	0.5802	1.454	0.9621	1.1659	1.0142	1.1049	2.0073	1.299	1.5313	0.8982	0.8125	1.4068	1.3588	0.2716	0.9976	8.576	1.9938	0.9544	1.0227	0.9665	0.7021	0.7385	0.7344	1.7749	0.6248	0.9935	1.2387	2.3579	0.2985	0.1663	2.2844	1.3834	0.9	1.2562	0.7712	0.3509	0.4981	0.7468	1.2002	0.7568	0.9512	0.6064	0.2913	1.4098	2.3168	2.0653	1.1769	8.0167	1.506	0.6269	3.1222	1.341	1.6808	1.0198	1.0406	1.2186	0.6303	0.3275	1.025	1.4754	0.733	0.3236	0.639	0.8598	1.0156	0.4073	0.963	1	0.4917	3.0726	3.6252	7.2634	4.6896	0.259	1.519	0.6243	5.6115	1.2377	1.1168	1.0982	0.9132	1.2207	0.7602	1.3593	1.3503	0.473	1.6533	0.9933	1.1535	0.9667	0.4505	0.8995	0.9045	0.9082	0.0957	0.325	0.2225	0.3335	0.4069	0.5943	0.4722	1.2728	1.4012	1.9055	1.208	1.1665	1.3638	1.0796	1.9992	1.4166	0.3589	1.9276	1.254	0.74	0.7745	0.4172	0.9061	1.0049	0.7226	0.2078	0.4883	0.6858	0.8554	1.0445	1.2825	0.5676	0.7757	0.8969	0.7016	0.9144	1.2167	0.2533	0.7762	1	1.0717	0.5605	0.5719	0.4526	1.079	0.5448	1.288	0.9149	23.5556	1.722	1.1752	3.562	0.8802	1.0872	0.3872	1.0425	1.2673	0.9058	0.1972	0.4096	1.3351	1.0111	1.0226	0.5865	1.4116	0.4804	0.914	0.9559	0.7407	0.1385	0.1068	0.2135	1	0.832	1.049	0.428	0.5354	0.4482	1.1845	0.8023	0.4856	0.1229	1.4525	0.6291	0.7286	0.613	0.1461	1.4113	2.1319	0.7187	1.5121	0.1678	0.8237	0.4245	0.4149	1.0052	0.9456	1.493	1.0306	1.2848	0.8306	0.4379	0.7005	0.3611	0.3863	0.3778	0.5311	0.4553	1.6299	0.8476	1.9808	1.9604	0.5987	0.4177	1.1201	0.5297	1.1031	0.8594	0.6544	0.0696	0.0873	0.0911	0.1876	0.793	0.429	0.8898	0.8734	0.6797	0.8114	0.8362	0.9891	0.4583	0.7499	0.3448	0.7134	0.2253	0.3015	1.1013	0.4864	0.6885	0.5949	0.4467	0.6647	0.7662	1.2604	0.7858	0.2722	0.7628	0.817	1.2877	0.9202	1.188	1.3951	1.3448	0.9974	1.7279	1.3122	0.8834	0.4054	0.6084	0.9079	1.3249	0.7093	0.7541	1.9122	1.2618	0.7639	2.5458	0.8087	0.4993	0.3011	1.124	1.4667	2.4687	0.8967	0.6974	0.1308	0.3803	1.2954	0.5499	0.8314	0.9734	0.6311	0.5312	0.8014	0.5894	2.7917	2.5325	0.6949	0.8438	0.6725	1.6381	0.4664	1.3979	0.9532	0.4678	1.0096	0.1482	3.2536	0.5299	1.4721	1.0384	0.3423	1.108	0.8415	0.6658	0.5254	0.6251	0.1731	0.4632	1.2089	0.9464	1.7399	1.0288	0.9222	0.3771	0.359	0.8013	0.8785	1.6773	2.7693	0.9431	1.2366	0.996	1.4676	0.6134	1.2457	0.8506	0.3757	0.8326	0.3685	0.3995	1.0636	1.1312	1.0034	0.9084	1.5016	0.9864	1.1305	1.6612	1.7522	1.4284	1.0287	0.548	1.0867	1.5457	1.4092	1.4005	0.5215	0.8368	0.6867	0.4929	0.5141	1.0208	0.8067	1.2888	1.1731	0.8351	1.0869	0.3242	0.321	1.043	1.0578	1.9567	1.0319	0.9018	0.3259	0.5248	0.8408	0.2926	1.088	1.3849	0.5392	0.8047	0.8901	0.2138	0.5579	0.795	0.4146	0.9617	0.769	0.7418	1.1085	0.7721	1.0541	1.0505	1.4891	0.89	0.2175	0.8122	1.1469	2.749	2.2297	0.9524	0.4695	0.8617	1.0431	1.8327	0.4497	0.9542	3.0259	3.5427	0.3848	0.5016	0.5357	4.7313	0.5599	0.3399	0.9199	1.1751	1.2146	1.3977	1.4117	1.3324	0.2652	3.3907	1.1153	1.2338	1.1095	1.0935	1.411	0.3829	1.2255	0.8855	1.0557	0.9932	0.2707	0.741	0.6291	0.6798	1.2054	0.5164	1.0314	1.6903	0.4167	0.4486	1.0835	0.7851	1.8574	1.1102	0.122	0.466	12.5463	0.6006	0.4719	1.0914	1.0118	0.6492	1.1926	1.5165	1.3071	1.1942	1.4538	0.7941	0.6638	1.2454	0.4034	1.6798	3.1971	0.7234	1.3673	0.4106	0.3511	0.2456	0.6287	1.217	0.7794	1.4129	0.8315	0.258	1.1062	1.6137	3.4506	5.2939	5.5131	3.1547	4.2258	3.4385	1.9903	0.4444	0.949	0.5395	0.8523	0.0036	1.1197	0.7713	0.8242	0.5604	0.2214	1.8194	1.2061	4.0592	0.923	0.8127	0.9963	0.7711	0.8095	1.2268	1.2818	1.2967	0.7625	1.1406	0.9536	1.3229	3.8908	1.1106	0.5312	3.5161	2.6889	3.27	0.4953	1.1879	0.9368	0.7791	0.9	1.1285	0.7637	1.21	0.9613	0.775	1.0303	1.1459	0.8489	1.0453	0.9775	0.5252	0.9588	0.7348	1.3332	1.0041	1.1088	0.9795	0.821	2.281	0.7186	0.1888	0.9489	1.442	1.5812	1.6264	0.9687	1.369	1.3	1.3354	3.6005	3.3657	9.5747	0.7933	1.275	2.6874	4.2949	1.8148	0.6603	0.3012	1.1751	3.5227	0.1446	6.9767	0.7975	0.7943	0.897	0.9807	0.7669	0.8236	0.7064	1.2228	1.4983	0.9521	0.5724	0.3514	1.5027	0.3691	0.8901	0.8102	0.9675	1.1802	0.7515	0.403	0.5976	0.147	0.9392	0.2918	0.1577	0.8066	0.042	0.509	1.5787	0.3765	0.387	1.0418	1.1062
2	13c	0.9945	1.6414	1.1413	0.7916	0.7391	0.9933	3.4906	0.8373	1.5741	1.7516	1.0866	0.7607	0.816	0.5826	0.5724	0.6539	0.5494	0.8315	0.6123	0.742	0.8378	0.9649	0.7658	0.5652	0.9637	1.0879	1.1298	1.1413	0.997	1.0106	0.9132	1.5837	0.4699	0.3118	0.4263	0.9607	0.2202	0.2877	0.8376	0.9045	1.1818	0.9037	0.4507	0.7175	4.1678	0.4063	1.2651	1.6758	2.3237	0.2733	0.4823	0.9766	0.8132	1.0349	1.0588	0.5174	1.0016	1.0611	1.7803	1.148	0.1424	1.3919	1.1937	0.3033	0.7964	0.7133	0.8703	0.6207	0.6948	0.5337	0.8317	0.6099	0.6708	0.9161	0.855	0.8842	1.0496	1.002	0.8965	0.8665	1.1625	0.4667	0.7598	0.795	0.5867	0.9528	0.5628	0.4691	0.8564	0.5551	0.8493	0.4879	0.838	0.7377	0.7278	1.1422	1.0503	3.2473	1.4625	0.2772	0.6358	0.7272	1.6908	4.0389	1.3524	0.9055	2.0826	1.0295	0.9119	0.9272	1.2274	2.1152	0.4618	0.9088	6.4384	2.1206	2.0591	0.8892	3.5317	1.2358	1.3502	0.7235	6.6443	1.2987	0.4039	2.6914	1.0845	2.1011	4.1975	1.1907	0.8579	4.1187	1.4397	3.6737	1.1181	1.034	1.1427	0.4016	0.3793	0.9936	0.9064	0.2791	2.5781	1.139	0.7512	1.6616	1.5167	0.6289	1.177	1.876	1.3465	0.4683	0.4999	0.7433	2.0865	0.7744	0.8927	1.1702	1.411	1.6935	2.3833	1.0017	1.1043	0.6572	1.0288	1.2309	1.0819	0.8765	2.0095	1.256	1.2977	1.2807	0.1414	0.1013	4.3811	1.4585	1.5591	0.4459	1.0446	1.3283	1.1417	0.8576	1.3838	3.7461	0.5263	0.2985	1.6635	6.1427	0.4052	0.8481	1.5161		0.5623	0.8526	0.1622	1.362	1.9198	0.8876	0.1299	28.3761	1.8214	1.846	2.2374	1.7715	0.6607	7.4878	1.7211	0.4287	0.2955	0.7137	1.341	2.2543	1.0323	0.8724	0.1923	5.7882	0.6586	0.3073	0.3236	1.2367	0.6187	0.5372	0.6119	1.396	0.2527	0.4917	1.5966	0.3753	0.6113	0.8908	0.57	2.9875	0.7928	0.4572	0.2266	1.4523	0.8491	0.4852	1.1592	0.9184	0.9488	1.2195	1	2.1547	1.5428	0.6394	0.2973	1.2995	0.951	0.6519	1.5212	0.0957	0.09	1.7936	3.8482	1.3099	0.8437	0.9619	1.0033	1.0082	0.356	2.8187	1.5862	3.0085	3.2107	1.8795	1.9947	1.3614	0.9807	1.108	1.229	1.1699	0.8983	2.3621	0.6536	1.3577	0.2078	0.2867	1.3216	0.9857	1.1206	0.9565	2.6938	0.8292	0.4635	0.6017	0.7244	0.9905	0.2533	0.9549	0.1637	1.4935	4.3713	3.836	5.8585	1.3611	0.846	0.9914	1.0115	38.2612	0.4501	0.6756	0.6665	0.4535	1.0242	1.1068	0.0888	0.0555	0.2004	0.817	0.9574	0.7528	1.352	1.0487	0.536	0.4756	1.3492	1.5422	0.9884	0.7899	0.1385	0.1068	3.2603	1.4862	0.9386	1.1162	0.428	1.1292	0.9761	1.2312	0.7766	0.4856	1.0567	1.4382	1.1043	0.7932		2.2065	1.0966	1.0466	0.2474	0.9178	0.1355	0.141	1.0906	1.152	2.0256	1.6829	4.5761	1.1835	1.4395	1.3003	1.3332	0.893	1.3884	1.4929	1.384	1.3126	1.3589	0.6274	1.9325	1.0138	0.8754	0.9243	0.9255	1.2138	1.1976	0.9254	0.6212	0.7208	0.9387	2.0925	1.0501	0.1876	0.2685	0.847	0.7518	0.781	0.0407	0.8616	0.9761	0.0812	0.282	0.1606	0.3448	1.126	0.2351	0.6662	0.6487	1.0446	0.8913	0.9186	0.4467	1.0785	1.1961	0.8826	1.1168	0.7874	1.4635	0.7426	0.385	1.4625	0.791	0.6689	0.9692	1.0477	0.5076	1.0797	0.7611	0.7151	1.0533	1.1043	0.5019	0.9331	0.9374	0.1048	0.291	0.1936	0.1697	0.2443	0.1718	0.1895	0.1423	0.7498	0.8647	0.5054	0.1586	0.1308	0.3803	0.0722	3.944	0.8906	1.7558	0.891	1.0698	1.4251	2.2385	1.2414	0.5748	1.746	1.5623	1.4779	0.1857	1.0346	0.8027	1.2663	1.0438	0.587	2.275	3.1794	1.8767	1.4484	1.1983	2.0389	1.2747	1.0837	1.9018	1.3118	2.5418	0.1731	1.8541	1.1134	0.1563	1.1628	0.3509	1.0833	0.5523	0.359	1.186	1.3246	1.5758	1.741	1.0306	1.1603	0.4503	1.0122	0.398	1.3892	1.3796	0.9789	0.4489	0.7217	0.4326	1.2631	2.4157	1.5759	1.4078	0.4636	0.7936	0.93	0.2844	0.6005	103.779	1.2158	1.7261	1.1112	1.1305	1.0324	8.487	0.8785	1.1642	1.0912	0.6959	1.1559	2.8222	0.6134	1.6306	0.0638	1.298	2.6115	3.6516	1.8919	0.3598	1.1711	0.0324	1.0015	0.9284	1.6072	0.8942	1.0358	0.9928	0.8533	1.2052	0.4397	1.0085	0.79	0.2138	0.8312	0.8303	0.8369	0.7485	1.2484	0.8065	0.9172	0.8117	1.3569	0.7933	1.032	1.1139	0.6274	1.0074	1.0112	2.2853	4.9389	1.5056	0.1907	0.9307	0.4425	0.63	1.4786	1.3435	0.9581	0.8958	1.9822	1.3224	1.3748	0.8577	1.188	0.2469	1.4864	1.2212	1.8795	1.8607	2.8276	0.1804	0.2652	0.9587	1.1008	0.8001	0.8403	1.2602	0.1765	0.7215	0.4855	0.9987	4.283	1.2934	1.6956	0.6796	1.2588	0.9583	0.6957	1.1763	1.6161	1.0747	1.0113	2.1926	2.1128	1.63	1.047	1.0849	0.4164	0.1345	1.0305	0.9125	1.3319	2.7342	0.7432	1.8977	0.8183	0.8013	2.1842	0.7326	1.3016	1.15	0.8744	1.3805	0.3055	0.1626	0.6926	0.0662	1.1019	0.9903	0.9942	0.7397	2.3022	1.2066	1.1529	0.8271	0.9204	0.5913	1.5016	1.5678	0.5602	1.5207	1.827	0.9406	1.2311	0.3158	1.0267	0.8741	0.9159	1.2181	0.8719		1.0338	2.6837	1.9844	3.7856	1.0604	2.1444	1.2322	1.5199	0.6465	1.2429	3.1177	1.3492	1.3473	0.988	1.2019	0.8262	1.3001	1.5901	2.4381	1.433	0.5722	1.3122	0.9866	0.3029	4.0595	1.5354	0.3738	0.578	1.1895	0.9383	0.5037	0.7383	0.7364	0.6487	0.5777	0.6754	0.9743	0.4794	0.5529	0.8343	0.7037	0.4958	0.7175	0.5604	0.6237	0.6307	0.7422	0.7304	0.6204	1.0397	1.0203	0.9048	0.7581	1.3131	0.6992	0.3024	1.1953	0.4122	0.4407	1.1403	0.5426	1.377	0.5798	0.8756	0.9602	0.7634	0.1024	0.1261	1.5109	1.3685	1.5407	0.9689	0.8878	1.9592	3.7351	1.0432	1.3311	0.8072	0.7943	0.8941	1.8532	0.4393	2.0644	2.0563	0.3816	1.0879	0.7405	3.2393	1.7283	1.5348	0.8489	2.2158	1.1194	1.1885	1.1495	0.147	1.1113	0.6981	0.7794	1.2287	3.999	1.0894	1.6997	1.7652	1.0392	0.9569	0.9487
2	15c	0.7998	0.7393	1.6084	3.6026	1.858	1.175	0.0689	0.2055	0.7513	0.2093	0.9313	1.1286	1.564	1.3677	1.9743	1.4373	1.5243	1.1287	1.0651	1.1622	1.0939	0.7502	1.3193	1.3737	0.6224	1.0249	1.0522	0.8883	1.3105	1.4569	1.5447	1.4476	1.5418	0.5384	2.0479	1.2366	3.2469	0.929	1.2932	1.6894	0.9512	1.3179	0.4507	1.0207	0.1354	0.9919	0.6822	0.6365	0.7983	2.4406	1.3459	0.6787	1.0004	0.4327	1.3622	1.2531	1.2337	1.6534	0.7489	1.3826	0.1424	0.8111	1.0692	2.4239	1.1095	0.8924	1.1999	1.3689	0.9068	0.3441	1.0932	1.2898	1.1591	1.1069	1.2707	1.4743	1.0347	0.9891	1.1575	1.4189	0.7441	1.05	0.8612	0.987	0.3061	0.9443	1.0224	0.8732	1.1036	1.0427	1.2389	1.2467	0.9741	1.1133	0.6824	0.6333	0.5857	0.1426	0.5029	1.0606	0.6434	1.2425	0.8386	1.1477	1.4246	0.7671	0.0272	0.7949	0.7182	0.836	0.9227	0.3288	3.0284	2.9112	0.3939	1.4168	1.249	1.222	1.4167	0.2603	0.3708	1.6696	1.0229	0.6621	1.2062	0.9375	0.8541	0.7479	0.5163	0.9188	1.7019	2.1461	0.5692	0.7062	1.0282	0.249	0.7089	1.8157	0.7889	0.9879	1.0533	0.7352	0.6211	1.8119	0.5268	0.5246	0.6102	4.9597	0.6181	0.6867	0.9963	9.389	0.1125	1.167	0.4912	1.5799	0.6582	1.8356	1.1413	0.8955	0.5943	2.5497	3.9132	3.1604	1.4563	0.2816	0.6756	0.87	5.0879	1.0723	0.6563	3.4497	7.3411	5.6932	0.1328	0.7746	0.8552	1.0892	0.9043	0.7161	0.8893	0.9887	0.1029	0.5293	0.2744		0.1663	0.7021	1.2635	0.9637	0.8417	1.9307	1.4875	0.7366	1.6671	1.7512	0.9342	1.5265	1.4823	3.2231	1.4981	0.8848	0.3493	0.7073	0.2568	0.5625	0.5878	0.885	0.336	10.5056	0.7255	1.3355	0.6427	0.8808	0.3904	0.3814	5.1941	1.1529	0.3236	1.0654	0.9787	0.6339	0.9534	1.2301	0.3885	0.9647	0.1097	0.8142	0.2561	0.3398	0.5735	1.5087	1.2627	7.2495	0.2266	0.7998	0.6221	0.674	1.2656	1.1105	1.2068	0.4899	0.473	0.2583	0.3895	8.9055	2.0621	0.3168	1.5805	1.1433	0.9401	0.0957	0.0461	0.3615	0.3335	0.8411	0.7056	2.6794	0.8094	1.2318	0.2355	0.6999	0.7208	0.6971	0.4009	0.2592	0.2484	0.3589	3.8896	0.8628	0.6795	1.0411	0.5241	0.4157	2.2832	1.3587	2.2539	1.0221	1.2879	1.4742	1.5835	1.6821	1.0289	1.0565	0.8746	1.1	1.2713	0.762	0.2533	1.6135	0.1637	0.6711	4.979	4.3305	7.4796	2.7482	0.7342	1.2624	0.6582	0.0361	1.2321	1.6433	2.6237	0.4435	1.0761	0.8561	0.0888	1.9497	0.7125	0.5541	0.3293	1.1082	0.5948	0.865	1.0401	0.3836	0.8281	0.4315	1.103	0.9924	0.1385	0.1068	0.2135	1.3891	1.2546	0.8322	0.428	0.7262	1.2464	1.0725	0.7931	0.6878	0.3509	0.8119	0.8704	0.9972	0.218	0.1139	0.721	0.3776	0.2474	0.8762	0.6097	0.7943	0.4888	0.5562	0.4716	0.277	0.3965	0.9604	0.9376	0.0437	0.4454	6.48	0.6265	0.4045	0.4237	0.3384	0.5485	7.1985	1.9197	2.0166	1.9188	3.5794	0.4177	0.8527	0.6251	0.891	0.54	1.4062	0.0696	0.0873	0.0911	0.1876	1.771	0.5699	1.5146	2.371	0.6728	0.876	0.7838	0.2179	0.282	0.1606	3.1342	1.9527	1.5362	0.9397	1.372	1.3406	1.0684	3.3562	1.091	1.2161	1.8801	1.3413	0.9731	0.9036	1.6602	1.3889	0.4507	0.873	0.7485	1.4076	1.3133	1.3641	2.2513	1.8758	1.0863	1.2029	1.2035	0.957	0.5019	0.8484	0.9706	0.3537	0.4168	0.848	0.7565	0.5991	0.6437	1.1037	0.6775	0.7074	1.0018	0.8093	0.1586	0.1308	1.0272	1.6349	0.5499	0.7899	0.7326	1.5579	0.6656	1.484	0.8848	1.6006	2.1363	5.7498	1.2641	3.1518	2.7993	0.6605	1.5462	0.877	0.6397	1.3291	0.7074	1.3179	0.3668	0.3356	0.1844	0.848	1.1295	0.1007	0.2581	1.6537	0.329		0.246	1.133	1.317	1.9907	0.9701	1.0237	1.1008	0.359	1.261	1.1816	0.6541	0.7548	0.6293	0.5966	1.2234	1.9834	0.8552	0.8303	1.0513	1.1042	0.9868	0.7096	1.0543	0.8444	0.8951	0.6938	1.6862	2.2579	1.7404	0.5748	0.6092	0.9122	0.4129	0.6726	0.4528	1.4022	0.3123	1.5889	0.0259	1.815	1.0247	0.911	0.7591	0.5539	0.4459	1.2693	0.6857	0.628	0.9371	1.1932	0.4679	0.321	1.3826	0.7016	0.483	0.6346	0.7645	1.4045	0.3063	0.8723	0.9345	0.9841	0.7185	1.5463	0.8519	1.1349	0.2138	0.4696	0.8871	0.3434	0.8687	1.0509	1.1648	0.6318	0.6116	0.7953	0.6924	0.9752	0.7253	0.3148	0.7366	0.7111	1.2468	1.0562	0.802	1.2842	0.541	1.2061	1.1638	0.6081	0.4743	1.4323	1.0493	0.3848	0.5948	0.6373	0.9735	0.6156	1.5849	0.5106	0.6422	0.6181	0.6045	0.2814	0.8542	1.0913	0.5721	0.8476	0.9322	1.3929	0.6276	3.6385	0.3829	0.9452	0.5635	0.7075	0.6122	0.6843	0.9304	1.3673	1.77	0.4134	1.4545	0.3203	1.0896	0.5921	0.423	0.4994	1.698	0.6013	0.7307	0.7673	0.1345	0.7417	0.6973	0.4495	0.4285	1.2633	0.6438	1.1253	0.9362	0.5217	1	1.0275	0.7456	0.8915	0.7531	0.3532	0.1626	0.4509	1.532	1.0924	1.4216	1.0126	1.0909	0.7593	0.7709	0.9135	0.9327	4.2148	0.6953	0.1704	1.9511	0.2488	0.1694	0.1624	0.7914	0.5633	1.7649	0.8731	0.7758	1.3956	0.8982	1.4942	0.0264	0.7074	1.5351	1.8966	1.1388	0.2214	0.6812	1.0977	0.9161	0.8701	0.8255	1.3269	0.8763	1.3435	1.7333	0.7865	1.006	2.3073	0.6519	0.5799	0.962	22.3042	0.6202	1.2799	0.3029	0.3647	0.2011	1.0278	0.9654	0.8736	1.0052	0.9326	0.8888	0.8235	0.6314	0.9594	0.8918	0.7869	0.8434	0.9505	0.9589	1.2523	1.0095	0.9803	1.0602	0.6624	1.0361	0.8608	1.0425	0.7553	0.5253	0.6594	0.6369	0.8783	0.4764	6.2428	1.2821	0.9992	0.5331	0.4407	1.3331	0.6086	0.9633	0.8613	1.4181	1.4722	1.2958	0.0612	0.1261	0.8607	0.526	1.3833	0.542	0.1446	0.0224	1.329	0.9845	1.0484	0.795	1.509	0.9475	0.6648	0.7802	0.062	0.9172	11.0893	0.8342	0.6317	3.0731	1.3337	3.1944	0.7639	0.3532	1.0255	2.7017	0.6795	0.147	1.3003	1.1916	1.1441	0.3978	0.042	0.5861	0.5124	0.5953	1.0191	0.867	0.8471
2	16c	0.8917	0.8771	1.212	1.4141	1.0188	1.0483	0.0689	0.2055	2.1134	0.2093	0.9462	0.6861	0.8478	0.9061	1.4702	0.8125	1.3572	0.7177	0.7552	0.948	1.2124	0.5923	1.0742	1.2073	0.6343	1.0965	1.0626	1.5827	1.5104	1.0232	1.632	1.0993	1.5131	1.0602	1.7173	0.9061	0.9587	0.2877	1.1071	1.4583	0.9395	1.7795	0.6784	0.6079	1.2654	0.4063	1.157	1.8319	0.2927	1.9001	1.947	1.4358	0.898	0.895	1.0865	1.678	1.3768	1.7531	1.078	2.4313	4.152	0.7771	1.6979	1.1542	1.0168	1.9194	1.5914	0.9337	1.0822	1.7532	0.969	1.9144	1.1493	1.1731	2.4342	1.4214	2.0315	1.0002	1.3433	1.3997	1.1607	1.6915	0.8356	0.8874	0.2012	1.1424	0.911	1.0014	0.9877	1.5248	1.3275	1.6949	1.1317	1.2376	1.2147	0.8733	0.8473	0.1126	0.6164	1.7379	0.6906	1.0826	0.809	0.3215	1.4545	0.7621	0.0272	1.5251	1.5034	0.9188	0.9251	0.3039	2.3106	1.9979	0.9161	1.6199	0.271	0.614	1.3728	1.2484	1.65	1.5833	0.6325	1.6029	0.737	0.8437	1.1467	1.3673	0.812	1.1027	0.338	0.714	1.0178	0.9662	1.1489	0.0536	0.9941	0.8385	2.3943	1.7344	1.3459	0.2791	0.4331	1.6726	0.2045	1.175	1.1278	1.0017	0.7359	0.8618	0.7585	12.0948	0.2943	0.7724	0.7522	1.2308	0.6455	0.7848	1.8521	1.8809	0.839	0.5039	0.8006	1.2873	1.0578	0.619	1.5015	1.4002	1.4449	0.4137	0.8023	1.2724	0.0686	0.0391	0.1328	1.0319	1.2264	0.2413	1.3483	1.2363	0.8728	1.0319	0.1029	1.1686	0.2744	0.2985	0.6526	0.8218	1.2119	1.7289	0.5389	177.641	1.2729	2.4003	8.5492	0.83	0.2631	1.6797	1.5093	0.7184	0.5096	0.726	0.2749	1.7974	0.2568	0.253	1.2891	2.2217	0.3878	1.4114	1.2679	1.2687	0.7895	0.5926	0.394	0.5968	1.1587	0.3073	0.3236	1.0493	0.8354	0.6569	0.5641	1.161	0.2527	0.5612	0.2135	1.1661	0.3287	0.481	0.6572	1.0597	1.451	3.3963	0.2266	0.6296	0.5206	1.1418	1.5072	0.8559	1.3175	1.2518	0.6381	0.6951	0.5701	2.2482	2.8103	0.6543	1.4622	1.4834	1.3467	0.0957	0.0461	1	2.9987	0.8767	0.5669	1.985	0.9732	1.6521	0.2031	0.2671	1.108	1.7384	0.4389	6.7525	0.2484	0.3589	0.9205	0.8889	0.7665	0.4636	0.7862	1.06	0.6551	1.0386	0.3817	0.3974	1.6111	3.6306	1.2727	1.4627	0.8135	1.2533	1.0448	0.6947	1.0281	1.736	0.2533	1.9107	0.1637	0.7963	1.1255	1.5491	2.1477	0.8711	1.1181	1.606	0.7969	0.0131	1.7788	1.3074	2.9078	0.593	1.4039	0.9946	0.0888	3.413	0.8283	0.7329	3.2326	1.3933	0.9349	1.2664	0.3347	0.3946	1.0051	0.7066	0.903	1.0971	0.6217	1.3397	0.2135	0.9083	0.7214	0.7624	0.428	1.4299	3.1304	1.3244	0.8633	0.4856	1	1.3952	1.144	0.8881	0.218	0.1139	1.2862	2.0621	0.2474	0.7156	0.9794	2.4029	1.0067	1.0437	1.2907	0.6993	1.4585	1.0841	1.8311	0.0771	0.9735	1.3716	0.6962	0.7408	1.2448	0.9514	0.6221	1.5571	0.5501	34.5844	0.286	0.7092	0.4177	0.5385	1.2643	0.7869	0.8382	1.8225	0.0696	0.0873	0.0911	0.1876	6.7586	0.7907	3.8467	3.0645	0.0407	1.2339	0.8239	0.0812	0.282	0.1606	0.8074	1.4511	0.3021	0.8535	1.8282	0.96	1.1649	1.1649	1.8073	1.9421	1.5706	2.1321	1.8119	1.1247	2.22	2.0258	0.6147	1.0042	1.372	1.5775	1.2537	1.1545	1.1405	1.8759	1.344	1.9846	2.0135	0.9103	0.5019	0.9781	1.0822	0.7582	0.543	2.3062	2.0629	1.9271	1.3742	0.5885	2.7	1.2737	1.5028	0.592	0.1586	0.1308	0.9926	0.6013	0.5499	0.715	0.5999	0.5979	0.5971	1.0665	0.521	3.8357	3.4402	4.3855	1.7219	1.2893	1.1585	0.4412	3.3582	0.9182	0.808	1.1113	0.0855	0.3586	1.0609	0.7671	0.4513	0.5251	0.499	1.197	0.4825	0.2788	0.3854	0.1731	0.5517	1.2714	0.806	2.4178	0.7513	1.5879	0.8163	0.359	0.3355	1.3527	0.6122	1.7032	0.6829	0.8512	1.2256	0.3976	1.4924	1.5775	1.6633	0.5978	1.0638	1.0801	1.2179	0.9221	0.2643	1.0229	1.4913	1.2621	1.8868	0.6456	0.8518	1.7195	95.2862	0.7825	1.8697	1.6068	1.4415	1.3232	0.0036	0.8231	1.288	0.4166	1.238	0.7274	0.7963	2.4471	1.286	1.2958	0.824	2.7298	0.9123	0.321	1.2001	0.492	0.9604	0.4038	0.7419	1.0883	0.958	1.0025	1.3878	0.865	0.8074	1.0907	0.723	1.1719	0.2138	1.1764	1.1416	0.3141	1.0669	0.8623	0.3491	0.6578	0.9345	0.734	0.7676	0.8429	0.8864	0.3775	0.5668	0.8555	1.3886	0.8988	0.6156	0.1907	0.7915	0.7504	1.1762	0.9523	0.9199	2.1606	1.5845	0.7875	1.2667	0.8938	1.5209	0.8245	0.6022	1.4573	0.7586	0.5512	0.5851	0.4804	1.312	0.2652	0.6732	1.0149	1.1134	0.9983	0.6798	1.2567	0.3829	1.7233	0.8876	1.0115	0.2688	1.6053	0.5365	0.7832	0.7257	0.4134	0.9744	0.3203	1.7391	1.3812	1.3213	1.0055	1.5074	2.4141	0.7884	1.0725	0.1345	1.7563	0.9991	0.9366	0.7364	1.4599	1.1772	1.2151	1.5936	0.8864	0.6463	0.9703	0.8706	0.9926	0.3632	0.3055	1	0.5723	4.5148	1.687	0.4106	0.4541	0.7099	0.4409	1.1748	1.202	1.1732	0.5053	0.8906	1.1747	1.1275	0.2488	0.2872	0.4395	1.9638	0.7048	2.0586	1.6965	0.7027	1.545	0.9656	1.7366	0.0036	0.7854	0.9781	1.2804	0.845	0.2214	1.9688	1.1221	1.6118	0.9988	0.9063	1.3003	0.8707	0.3093	1.0217	0.6899	1.2678	1.6719	1.2426	1.6773	1.4085	2.9785	0.6503	1.6437	0.7959	1.155	0.3209	1.5457	1.006	1.684	1.6186	1.8671	0.9524	1.0045	0.8746	1.0864	0.9431	1.0257	0.837	1.1526	1.184	1.3708	1.8723	1.3623	0.7065	0.614	0.9959	1.1154	1.2773	1.0644	1.5268	1.2143	0.6723	0.9964	0.8314	2.2248	2.5855	1.165	0.4122	1.2239	0.9356	1.2928	1.885	3.9463	2.6947	1.5401	4.1772	0.7723	1.3182	0.1873	0.6754	0.9441	1.3159	0.1446	0.0224	2.4855	0.8708	1.7302	1.1758	1.095	1.0936	0.74	0.8806	0.062	0.586	1.1839	1.0476	1.2278	0.5674	1.7499	0.9449	0.7947	0.1473	1.0003	1.8579	1.3257	0.147	1.9977	0.6497	0.476	0.5347	0.042	0.6147	0.841	0.841	0.4986	0.9196	0.884
2	17c	0.396	0.5621	2.4319	1.3112	0.6176	0.8283	0.0689	0.2055	5.4806	0.2093	1.2484	1.6175	1.4894	0.8091	0.8038	0.8491	0.9119	0.9863	0.9326	0.8839	1.1163	1.681	0.5588	1.1204	0.5268	0.94	0.6623	1.0306	1.2761	1.0194	1.4222	0.6211	0.9716	0.9713	0.2668	0.9488	0.3295	0.2877	0.4651	0.34	0.9099	0.7124	0.4507	1.0119	0.7341	0.4063	1.069	0.8699	0.7536	0.5421	0.4896	0.4822	1.2365	0.3199	0.7555	0.2224	0.6432	0.3336	1.1771	0.5952	0.1424	1.009	0.7066	0.3528	1.2081	0.7577	0.6106	1.0927	0.9334	0.4694	0.813	0.4283	0.8438	0.8592	0.4372	0.6394	0.7244	0.9697	0.754	0.5393	1.1438	0.7504	2.7165	1.464	0.6243	1.1195	1.2116	0.838	0.8274	0.3485	0.9129	0.3555	0.9199	0.711	1.048	1.4405	1.5624	1.7915	1.1312	0.2772	1.333	1.8281	0.7456	0.1903	1.0054	0.6529	0.6797	1.0532	0.8586	1.7712	0.7268	0.3825	0.417	0.7188	0.5497	0.2421	1.5089	1.1026	0.9452	1.0553	0.896	1.1196	0.7036	0.6893	0.1919	0.744	1.4088	0.9132	0.458	1.7873	0.2333	0.6081	1.4807	0.5431	0.7394	3.1405	0.9722	0.4016	0.3793	0.9519	0.6835	0.2791	0.4264	0.8732	0.7496	0.7667	0.723	0.4372	0.9247	0.9988	0.8049	9.4271	0.6859	0.3456	1.8481	0.773	0.7133	0.9032	0.6918	0.9584	2.645	1.6381	0.3189	0.9199	0.8605	0.2923	1.6933	2.1067	0.545	1.4502	6.8456	1.1881	0.0249	0.0391	0.1328	0.8418	1.0031	0.2413	1.5181	1.5661	0.9719	0.5813	0.1029	1.2115	0.2744	0.2985	0.5711	0.6868	1.7165	1.5939	0.5638	0.1281	0.3509	0.6732	0.0683	0.1833	1.1486	1.3506	1.4843	0.5152	0.9832	0.7723	0.5292	1.1893	2.4195	0.2919	1.9209	1.3619	0.3715	0.5025	1.138	0.9265	1.0125	1.0387	1.7175	2.652	0.6211	0.3073	0.3236	1.0941	0.7337	0.2614	0.8812	1.0483	0.4184	0.4917	0.2887	0.5745	0.2561	0.3262	1.4572	0.5985	1.2571	0.0751	0.2266	0.735	1.0597	0.2106	0.9924	1.1749	0.86	0.2188	0.8296	0.6356	0.5708	0.8988	0.464	2.1932	1.2222	0.61	0.6529	0.0957	0.0461	0.2225	1.0373	1.5144	4.0282	1.1032	0.6016	1.2463	1.6705	0.4704	0.8391	0.2096	0.348	0.5393	0.2484	1.2724	0.6314	0.9154	0.7273	0.5033	1.8898	2.1339	0.8408	1.6754	0.6165	1.1786	0.5559	0.279	0.5527	1.9317	0.3858	0.25	0.8984	1.7188	0.9005	0.6499		0.9072	0.1637	1.3386	4.128	4.1491	4.1382	0.7864	2.8334	0.8549	0.8475	0.0131	0.2642	0.7383	0.1606	0.9843	0.8804	1.7908	5.4488	0.0555	1.2432	1.1785	0.5896	0.833	0.9358	1.0033	0.371	0.4695	0.4538	1.6894	1.3561	0.7744	2.5458	1.4008	0.5496	1.3585	0.858	0.8964	0.428	0.9031	0.4394	1.1387	2.998	0.4856	1.2048	1.824	0.771	0.5634	0.4853	1.7238	1.2608	0.7641	0.2474	1.1048	1.0017	0.9554	1.6487	1.6457	1.413	1.1662	0.5379	1.1505	1.1636	0.027	1.2082	0.4375	2.5041	2.3194	3.8454	1.4358	1.1608	0.893	2.8689	0.4151	0.286	0.202	1	0.6547	1.4624	0.8549	0.6927	0.8071	0.0696	0.0873	0.0911	0.1876	1.6992	0.7923	0.5477	1.2263	1.167	0.9135	0.8822	0.3578	0.282	0.1606	0.3448	0.6864	0.7288	0.7921	1.1676	1.1529	1.0726	1.5885	0.4467	1.0784	1.6886	1.1551	0.8143	1.3658	0.7971	0.2198	1.3823	1.1931	0.4709	1.3433	1.3217	1.0337	1.0629	0.5821	0.8977	1.0833	0.9454	0.7603	0.5019	0.6796	1.2559	0.2085	0.8855	2.1522	0.0951	0.2443	1.1685	0.6605	0.6948	1.3938	1.3688	1.909	0.1586	0.2494	0.6586	0.081	0.7786	0.7709	0.9089	0.4946	1.0351	2.5074	1.4611	0.8555	0.5034	0.8052	1.9306	1.0897	0.0655	0.7882	1.1491	1.19	1.0764	0.7589	2.4764	1.9244	1.288	2.0711	0.4709	1.0459	1.3876	2.1644	0.6979	0.9952	0.9556	0.1731	1.6449	0.8206	0.1563	2.5885	0.7553	1.3253	0.9495	0.359	1.6186	0.9135	0.8237	0.8942	1.9581	0.58	1.0629	0.1725	0.5321	1.1931	1.3269	0.6439	0.8809	1.1195	0.8846	0.9943	0.9959	1.1286	0.8174	0.1856	1.2483	1.2594	1.1352	0.1892	0.4564	0.8744	2.232	1.5162	0.7807	0.7711	0.0299	1.157	0.8411	1.0091	1.0611	1.9426	1.7601	0.4769	1.2757	1.252	1.2632	1.3236	0.3498	1.3901	0.386	0.9877	1.2504	0.6531	0.8365	0.9561	0.5039	0.8819	1.663	0.7967	0.6844	0.776	0.8105	1.3327	0.8328	2.1944	1.1027	0.7427	1.4976	0.7651	0.5133	0.9577	3.4863	0.7566	0.8843	0.6286	1.0108	1.9013	288.847	0.9648	0.6555	0.4149	0.8236	1.0287	2.2168	0.3835	0.1659	1.9093	2.3854	0.2577	0.9238	1.8618	1.5467	2.3825	0.9263	1.9822	1.1111	0.5589	0.8929	0.8859	0.6857	0.4007	0.7236	0.8336	1.2738	0.9626	0.8623	0.666	0.8204	0.144	0.3829	0.8669	0.8966	0.6259	1.0719	2.1656	0.9051	0.7916	1.0417	0.7355	0.9148	0.5142	1.1094	1.4383	1.5997	1.2082	0.9434	0.3432	0.6316	0.5122	0.1345	8.5181	1.2966	2.1797	1.6077	0.504	1.3063	0.9272	0.9973	1.4438	0.6083	0.9044	0.5338	1.0685	0.5986	0.8476	2.0593	3.0212	0.0662	1.3409	0.7185	0.3511	1.061	0.9089	1.2659	0.9368	1.2342	0.4109	0.2301	1.0443	0.64	0.2488	0.2956	0.4597	1.0611	0.6042	1.2445	1.2102	1.0547	1.0309	0.8368	1.0297	0.0036	0.9138	0.5608	0.2657	0.2805	0.2214	1.7671	2.3018	0.8738	0.5103	0.9961	0.323	1.1245	0.1802	1.392	0.621	1.6559	0.3666	1.4389	1.6769	1.1017	0.2318	0.9803	1.0777	0.3029	0.4541	0.8214	0.92	1.1643	0.3005	0.2968	0.7658	1.0877	1.0938	0.933	0.9879	1.2348	0.7876	0.9577	1.0051	0.8158	0.6379	0.7275	1.1212	1.0875	0.9178	0.84	0.8309	0.8149	1.0075	0.703	0.9458	0.7825	0.9059	1.5509	0.2623	0.7501	1.1546	0.4122	0.9202	1.373	0.1053	0.4312	0.0368	0.813	0.163	0.5134	0.0612	0.1261	1.5113	1.4885	3.1797	1.1888	0.1446	0.0224	0.331	0.5697	0.9376	0.915	0.8089	1.4095	0.527	0.7611	1.4457	0.6529	0.3142	1.4362		0.0487	0.7683	0.7604	0.7566	1.2987	1.1835	0.4622	1.2307	0.147	1.2921	0.6151	0.7578	1.0783	0.042	1.1958	1.784	1.1237	0.7037	1.1801	0.5954
2	18c	0.9696	0.6991	1.7578	1.4218	1.4734	0.8304	0.0689	0.2055	0.4647	0.2093	0.7404	0.9608	0.7901	1.0669	1.3623	0.8118	0.7453	0.6839	0.8061	0.8632	0.5918	0.9001	1.0492	0.9995	0.9377	1.0512	0.9582	0.9542	0.8633	0.74	0.8399	0.8529	1.2964	1.4935	1.7666	1.0255	1.9054	1.3477	1.524	1.6442	1.0826	1.2526	0.4507	0.9214	0.5081	0.6723	0.8237	0.9256	0.6308	1.545	1.2102	0.8845	0.9147	0.6332	0.8832	1.2835	0.8901	1.1081	0.7936	0.854	0.1424	0.589	0.7891	2.1752	0.8962	1.1678	1.002	0.8801	0.943	0.3441	1.1357	1.538	1.1263	0.8016	0.9504	0.879	0.7112	0.6692	1.0944	0.9938	0.7664	0.6459	0.9937	0.8994	1.2487	0.8846	0.8317	0.8977	1.084	1.6005	0.7576	1.4027	1.1631	1.0169	0.991	0.8531	1.019	0.6114	1.7627	1.4459	1.0185	1.064	1.0788	0.154	0.6658	0.9327	0.0272	0.8929	0.9914	1.4206	1.0645	1.1922	2.3073	1.6056	0.9853	1.0696	0.2621	0.4177	0.9127	1.0191	1.6079	1.5764	0.555	0.9019	1.3688	0.6755	1.7121	0.8349	0.7076	1.1249	1.5148	0.7791	1.5535	0.772	1.1481	0.0536	0.9642	1.4208	0.5345	1.2095	1.322	0.2791	0.5814	0.8932	0.7112	0.9974	0.9596	5.3104	0.8351	0.5753	0.8997	6.3974	3.5114	0.5383	0.9233	1.5434	1	0.9025	2.3543	0.721	0.8037	0.9782	1.2016	1.4995	1.5174	0.2816	0.6227	1.0132	1.9534	0.8624	0.2716	0.7767	4.2511	3.7348	0.4053	0.9174	1.148	1	1.3038	1.2406	0.8734	1.1948	0.2175	0.8204	0.2744	0.2985	0.8992	1.2973	1.2802	1.0603	0.835	0.7859	0.776	0.3561	1.2822	1.9382	1.1117	1.043	2.1737	0.6881	0.3196	0.6528	0.4142	1.1855	0.6579	0.199	1.2164	3.8439	1.3397	0.5065	0.8698	0.9161	0.9187	1.0684	0.9283	0.5532	3.1033	0.3073	0.6018	1.0322	1.1028	1.5764	1.0494	0.8783	0.2825	1.3926	0.3463	0.5367	0.3511	0.2068	1.2407	0.4334	0.9743	13.9757	0.2266	0.6946	0.4742	1.1444	1.2863	1.0508	1.0526	0.2188	1.1743	0.2583	0.8901	2.3034	4.036	0.8152	0.8414	1.2775	0.7676	2.3919	1.192	0.2225	0.859	1.4397	0.3936	1.7124	0.7581	0.9654	2.7366	0.4096	0.7984	0.8488	0.7316	0.6257	0.2484	0.7458	0.8602	0.9648	0.886	1.2162	0.8738	1.4832	2.0227	1.1624	2.305	0.8302	1.0067	2.161	1.3341	1.3078	0.7225	1.199	1.457	1.0704	1.5233	1.1218	0.2533	1.3692	0.1637	0.7728	0.7821	0.8481	0.7434	2.2462	1.106	1.3261	0.8971	0.1228	1.5992	1.5288	2.7914	0.3856	1.1294	1.3182	1.1896	2.3001	1.1646	0.6691	0.2638	1.0067	0.77	1.2195	0.9502	0.9285	1.0495	0.8621	1.0905	1.4802	0.1385	0.1068	1.6369	1.1811	1.2749	0.9166	0.428	0.7982	0.7295	0.7925	0.7055	0.4856	2.9795	0.5806	0.8877	1.0263	0.7621	0.1139	1.2818	0.6673	5.6291	1.3944	0.9588	0.141	1.0216	1.0818	1.3808	1.0259	0.963	1.01	1.3799	0.1313	0.8477	2.4923	0.8335	0.6727	0.8505	1.256	0.9108	4.1148	1.3697	1.7476	1.9255	1.5007	0.4177	0.6342	0.9663	1.1142	0.3227	1.1877	0.0696	0.0873	0.0911	0.1876	1.2052	1.3849	1.1454	1.4099	0.5898	0.8715	1.0083	9.4257	0.8091	2.716	1.3892	1.145	1.9135	2.5237	2.1578	1.3157	0.9447	0.9109	0.9352	1.1982	1.2548	1.1193	1.102	1.2732	1.5024	1.383	1.4664	0.9043	0.6072	1.4145	1.0087	0.9193	1.1906	0.5691	1.2438	1.3396	1.2115	0.9869	0.7693	1.0451	0.8824	1.0145	0.5332	0.1936	0.9228	0.2443	0.6393	1.4067	0.4662	0.1783	0.5253	0.3258	0.4908	0.1308	0.8639	1.1231	0.5499	1.0756	0.9916	0.7765	0.8767	0.9412	0.7092	2.1142	2.5828	1.2558	0.9697	1.7698	4.4534	0.6641	0.6683	0.9494	0.8836	1.1704	0.3199	0.1952	1.3711	0.3311	0.6154	0.8839	0.7718	0.5269	0.3461	0.771	0.3513	0.1731	1.416	1.2313	1.0099	0.9332	0.9684	1.1953	1.2687	0.359	1.3059	1.5546	0.412	0.745	0.6705	0.5617	1.004	1.9531	1.4039	1.1992	1.1705	0.9997	1.3949	1.4055	1.9001	1.6053	1.0265	1.5912	1.0968	1.6064	1.3339	1.2451	0.5053	0.7255	0.6772	1.0635	0.5327	1.0885	1.0932	1.2735	2.3032	0.9134	1.1576	0.9879	1.1936	0.8654	0.5656	1.7507	1.213	1.3143	0.7245	0.7568	0.7652	0.321	2.3717	0.9449	0.0324	0.5943	0.9387	0.9314	0.7455	0.7987	1.3147	0.8928	1.0186	1.0515	0.9902	1.203	0.2138	1.0188	0.9025	0.3033	1.1164	0.9077	0.7562	0.8272	0.7867	0.7628	0.9324	1.0931	0.8574	0.5092	0.4461	0.7724	1.6385	0.479	0.8326	0.1907	1.0472	1.1621	1.3853	1.0391	0.7013	0.7895	0.8925	0.9018	1.1121	0.8477	0.7739	1.1343	0.7058	1.3632	0.7782	0.6398	0.7292	0.2883	0.1804	0.2652	1.1267	0.9393	0.8938	1.2385	0.7723	5.0198	0.5522	0.8822	0.8252	0.8858	0.5176	0.833	1.3654	0.6021	1.127	0.4134	0.8292	0.3203	1.631	1.0435	0.5693	0.86	1.2437	0.9897	0.8769	1.4876	1.1265	5.6328	1.0089	0.658	0.7105	0.8884	0.9238	0.9838	0.7496	1.0172	0.2847	0.9506	1.0869	1.0998	0.4453	0.3055	0.4831	1.1849	1.6023	1.2185	1.1262	1.0555	1.4388	0.3134	1.0091	1.122	0.9613	0.6736	0.755	0.9988	1.1343	0.2488	0.3606	0.6436	1.3897	0.9439	1.7954	0.9279	1.0336	1.1952	1.0008	1.4446	0.0036	0.9457	0.9968	0.2657	1.1061	0.2214	0.6371	0.7849	1.1278	1.4874	0.8698	0.9884	0.7993	1.5766	1.0641	0.674	0.8381	0.8733	0.7192	1	0.8825	11.1205	0.8205	1.1497	0.3029	0.8922	0.549	2.1278	1.7769	1.1055	1.3242	1.8504	1.3499	0.9203	1.6057	1.5413	0.9996	1.3219	2.5749	1.2048	1.693	0.7588	1.3932	1.1143	1.1555	1.0415	1.1743	1.5855	0.9151	1.2404	0.9718	0.9514	1.0538	1.1986	1.2747	3.8799	2.1472	0.8289	0.7438	0.9318	0.9012	0.9249	0.504	0.8306	0.4989	1.1993	0.4126	0.3741	0.1261	0.6867	0.8458	1.1585	1.4809	0.1446	0.0509	0.6548	1.3417	1.1385	1.3899	1.315	0.9102	0.7392	1.8098	0.3276	0.8029	0.5211	1.2747	0.4644	0.3033	1.4227	1.6267	1.0677	0.411	0.897	1.9364	1.3603	0.147	1.4646	1.5329	1.4616	0.554	0.042	0.576	0.8251	0.832	0.4948	0.8303	1.0526
2	19c	0.6482	0.7068	2.0884	2.4767	2.3386	1.1345	0.608	0.2055	0.6286	0.5875	1.0325	1.9095	0.893	2.0468	0.9771	1.4178	1.0707	1.3411	1.3571	1.5927	1.0749	1.2525	1.101	1.0005	1.3983	1.8516	1.129	0.9307	0.4354	0.3377	0.647	0.6359	0.7786	2.7021	1.8667	2.4208	3.7957	0.2877	1.1989	1.1906	1.3175	0.8704	0.4507	0.9186	0.7581	1.3029	0.814	0.665	0.9729	3.8009	2.0838	0.9598	1.4437	1.0695	1.2737	0.8311	1.1167	1.0604	0.9356	0.6517	0.5696	1.5109	0.9586	1.6235	1.5017	0.5987	0.9301	1.5685	0.7685	1.31	1.0965	0.7325	0.6631	1.0557	0.6711	0.5872	1.0359	1.2735	1.2285	0.9406	1.0346	0.3875	1.6345	1.9588	1.0713	1.1413	1.6608	0.963	1.2272	1.0399	1.2256	0.9422	1.6023	1.3802	1.016	1.2503	1.6677	0.6066	1.3999	1.5703	1.0588	2.2766	0.7355	1.2217	0.8906	0.9339	0.0272	0.9999	0.9356	1.3909	0.9098	0.3039	1.0734	1.5251	1.0706	1.5153	0.5456	0.4414	0.7385	0.2603	1.4804	1.69	0.9718	1.1477	0.9948	0.9505	1.3522	0.6727	0.9589	1.2838	0.9944	1.441	1.377	1.1171	0.7807	1.198	1.0086	0.9851	0.3793	1.3004	1.6251	0.974	0.5594	1.011	1.6858	1.1056	0.9832	5.3298	0.872	0.7752	1.8295	8.9271	3.5786	0.9108	1.2306	1.1027	0.9783	1.5523	1.9282	0.7307	0.9668	0.5056	1.1655	2.6927	1.0434	0.4977	1.0039	1.7361	0.8775	0.9154	1.8487	0.9886	0.3613	3.086	2.3775	0.7984	1.5154	1.6366	1.4013	0.9153	0.8894	1.2367	1.0159	0.7873	0.7083	0.7641	0.1663	0.6421	1.6717	1.8782	1.1202	1.2394	0.3509	0.9422	0.9462	2.0117	0.604	1.2406	0.9428	1.3902	1.3471	1.2979	1.985	0.6922	1.0681	5.0282	1.0309	9.8123	5.8243	0.3401	0.6075	0.8803	0.8507	1.1714	2.8007	0.9078	1.6621	0.3073	0.4221	1.1167	0.784	0.4953	1.1999	1.2261	1.2403	0.4917	1.308	0.3493	0.5355	0.2068	0.855	1.4942	0.8078	0.8746	2.0804	0.9272	0.7812	1.216	1.3462	0.8557	0.6496	0.2188	0.7213	0.2583	0.3142	2.6934	3.1133	1.6477	0.8503	0.9193	1.0782	3.0751	3.9774	0.2225	0.6812	0.4534	0.567	1.6604	0.9709	1.3098	3.2564	0.6799	1.2621	0.7934	0.6504	0.457	0.2484	0.8769	0.3229	0.9369	0.824	1.3082	1.9674	0.9143	2.9759	1.0474	2.0079	0.913	0.9856	0.7221	0.9715	0.9432	0.4503	2.5776	1.819	0.8534	0.5436	0.628	0.6754	1.0583	0.794	0.6637	0.8358	1.0318	0.5708	0.5887	1.9573	1.0774	0.892	4.5242	2.5836	1.1843	3.013	0.9143	1.2094	1.0092	1.1249	2.0822	0.8346	1.2743	1.2798	1.6152	0.9312	1.0001	1.3189	1.1163	0.9629	1.007	0.9108	1.5025	8.1386	3.0078	0.2135	1.0359	1.5213	0.9683	0.428	0.8402	1.6863	1.0236	0.7445	0.7612	0.7542	0.7766	0.9387	1.0016	0.218	0.3239	0.9562	0.6837	5.3363	0.6441	1.2348	1.5787	1.7369	1.7089	0.5463	0.277	0.3413	1.0424	0.9619	0.027	1.4565	1.8881	2.4607	1.7493	1.559	1.1002	1.1137	6.7042	1.9926	1.0389	1.4797	2.6586	1.3524	1.2758	1.463	0.9095	3.6813	0.6953	0.0696	0.0873	0.0911	0.1876	1.2158	0.9056	1.144	1.2626	0.0407	0.7009	1.0025	7.6204	1.1401	3.4434	0.3448	1.1144	0.9103	2.946	1.7859	1.8888	1.346	1.3426	0.4467	0.9932	1.4044	1.2548	1.2918	0.9739	1.2858	1.2424	3.5627	0.9214	0.682	1.1869	1.2772	1.2977	6.8747	1.5489	0.9283	0.8557	0.7799	0.8304	0.5019	0.9841	1.0445	0.9244	0.8989	0.1936	0.6299	0.2443	1.3982	1.4824	0.4186	0.547	0.7507	1.0902	4.31	1.4235	1.5614	0.0722	0.5499	0.9172	0.5346	0.7689	1.5198	0.9649	0.8133	1.0075	1.1758	0.7349	0.9887	1.2096	5.1859	0.9182	0.8149	1.01	1.0445	1.5248	5.246	0.3005	0.6052	0.7503	0.2848	0.7447	7.0037	6.6087	4.5664	3.3176	0.2796	0.1731	0.4018	1.2258	1.0985	0.3151	0.7391	0.9611	1.2912	1.8605	1.9919	0.8493	0.7102	0.6401	0.8915	1.4557	1.4711	2.711	1.7617	1.2953	0.9837	1.0457	1.9216	1.9281	2.783	1.0309	1.9276	0.8366	0.9063	0.9153	1.0016	1.0865	1.6531	2.1069	35.5031	1.0735	1.5997	0.9357	1.7273	1.1119	2.2057	0.6978	1.1502	0.9978	1.5051	2.0095	0.6749	3.7327	0.995	1.6521	1.012	0.9741	0.9418	0.321	1.2744	0.9909	1.6361	0.664	0.892	1.3094	0.695	1.0502	0.6728	1.2155	1.2906	0.8803	1.1034	1.2359	0.2138	1.0392	0.8696	0.7754	1.0841	0.8345	0.7867	0.8327	0.8419	1.0011	0.8253	1.2715	0.9882	1.5265	0.6373	1.0721	1.3075	3.3366	0.7804	0.1907	0.9291	1.2902	0.4904	1.0447	0.8527	0.7993	0.8087	1.1027	1.2822	0.8648	0.8653	0.7205	0.6214	0.5948	0.9558	0.6352	0.6871	0.2814	0.7678	1.8545	0.7581	0.9764	0.8892	0.8958	0.8233	4.0921	1.3422	1.2262	1.0758	0.6438	0.752	3.7048	0.8418	0.6166	1.8554	0.8507	0.7074	0.3203	0.7829	1.7091	1.8143	0.5719	1.1272	0.605	0.8838	0.5857	5.0687	35.4942	1.1934	1.862	0.6843	1.543	1.2991	1.3614	1.4207	0.6225	1.4604	0.8819	1.0303	0.9111	0.8045	2.8063	4.0046	9.1834	1.2456	1.0198	1.5649	1.6647	1.5067	0.351	0.5385	1.0093	0.9877	0.9946	0.801	1.2492		0.2488	0.9094	0.9552	0.6691	0.6722	1.1212	1.008	1.1352	1.0529	0.9325	1.1432	0.012	0.848	1.4961	1.4549	1.0158	0.2214	0.8799	1.0665	0.6209	2.2262	0.6367	0.9793	1.1247	2.3979	1.0907	0.4458	0.7574	0.977	0.7813	0.6717	1.0796	4.7526	0.4623	1.1013	0.3029	0.3077	0.3011	3.8485	1.9506	2.4628	3.2455	2.8691	2.1778	1.1162	2.5033	2.143	1.0254	2.7247	3.7216	1.6117	2.2644	1.1942	2.0423	1.1741	1.9917	1.478	1.5352	1.9681	1.2117	1.3429	0.697	0.8557	2.6207	1.5721	0.9151	2.1392	3.1946	0.8967	0.4122	0.4407	1.123	1.0261	1.0212	0.7621	1.0913	0.9635	0.5072	4.4787	2.136	1.355	0.9035	1.9307	1.8426	1.4416	1.4175	0.8264	1.0646	1.1109	1.1523	1.2896	0.97	1.0621	2.4335	1.0616	0.6426	7.3269	0.9004	0.1265	0.1886	0.9806	1.7386	1.0112	0.7468	0.9586	1.888	1.2231	0.147	1.1427	1.5449	1.2935	0.6911	0.042	1.2149	0.8493	0.9565	0.6225	0.4785	0.7815
2	21c	2.0671	1.1992	1.6495	1.3059	0.8384	0.871	0.0689	0.2055	1.7465	0.2093	0.7329	0.841	0.7008	0.6916	0.5754	0.6069	0.5495	0.7215	0.9289	0.8592	0.2299	1.085	0.7516	0.5712	0.684	0.613	0.525	0.8756	0.6092	0.6997	0.6491	0.6598	0.5712	0.3118	0.3456	0.6443	0.6238	1.181	0.7047	0.6991	0.8561	0.8868	0.4507	1.3164	2.3994	0.8596	1.5147	1.6833	1.2885	0.2507	0.3308	0.8742	0.8188	1.0582	0.8963	0.9491	0.5867	0.5023	0.9326	0.6748	0.5196	0.7238	0.6014	0.7131	0.8155	0.969	0.4818	1.1239	1.2094	0.3441	0.9529	0.963	0.5703	0.7731	0.8589	0.7866	0.5173	0.9209	0.8035	0.5985	0.863	0.4082	1.0984	0.7752	0.8581	0.9502	0.822	1.1196	0.8262	0.9864	0.6082	0.8238	0.6666	0.6665	0.8906	1.3987	1.8367	3.0064	0.5709	0.2772	0.7865	0.5939	1.4286	1.7892	2.4575	0.5557	2.4505	1.1005	1.1597	1.4641	0.9935	1.0072	0.9764	1.3852	0.4312	0.7796	0.7238	0.5468	0.8611	0.4524	0.4799	1.0774	0.292	1.216	0.8414	1.0412	0.6807	0.6594	0.6338	0.9676	0.2911	0.2118	0.9699	0.555	0.7218	1.1637	1.1057	0.4016	0.3793	0.9009	0.7532		1.7326	2.227	4.0804	0.5301	0.7571	1.4911	1.2523	0.9224	0.9529	12.8725	6.111	3.7107	2.0214	1.1492	1.0848	1.2653	1.4234	1.5306	2.6992	0.3564	2.3176	1.3961	0.6626	2.2557	1.4862	0.8391	1.7777	1.7132	4.5773	0.5678	0.032	0.8963	0.8864	1.0642	1.3494	0.2413	0.8128	0.8391	0.9066	1.3041	2.2008	1.487	0.2744	1.416	0.615	0.698	0.676	1.1213	1.0926	20.0981	0.3509	0.3214	0.5321	1.4642	0.8044	1.9083	1.2203	16.1556	0.4391	0.589	0.3605	0.7296	0.8586	3.2365	0.6938	1.2839	0.2955	0.2564	0.7743	0.8874	1.2088	1.3473	0.9558	2.1687	0.8244	0.3073	1.2933	1.3035	0.5752	1.4994	0.8309	1.0457	5.5383		12.4574			10.2675	0.6742	0.7025	0.5873	0.0563	0.2266	1.067	1.734	0.2106	0.856	0.9317	0.8956	0.5664	1.1076	0.7472	1.5482	0.4543	1.0141	1.1159	1.1334	1.2455	0.5126	2.1427	2.5744	0.2225	0.3335	0.624	0.9748	0.9847	1.4432	0.6472	2.2313	0.5706	1.156	0.8219	0.6961	2.1836	2.0665	1.5498	2.205	1.3766	1.392	0.9115	0.8417	0.4167	1.0044	1.0399	0.2901	1.5413	1.6079	3.235	1.1364	1.3202	0.3218	0.7842	0.7584	0.5544	2.0961	1.178	1.8716	1.2275	0.1637	1.6409	0.4937	0.4611	0.3655	0.4786	1.7292	0.6536	1.2271	0.6903	0.411	1.004	0.5782	1.0199	0.5946	1.497	2.0603	0.5748	1.0825	1.4479	0.373	0.721	1.3588	1.1436	5.2563	1.6176	1.2403	2.6472	1.0435	0.6539	0.391	0.1068	0.5927	2.2049	0.7543	1.2331	0.428	0.7251	0.6585	1.1462	0.7653	0.4856	0.1229	0.9026	0.9023	1.3656	0.4622	0.9943	1.0438	2.9237	2.2295	1.4034	1.1464	0.141	1.2973	0.9767	0.3759	0.672	0.5211	1.2561	1.4564	0.027	1.4417	0.4625	1.1011	1.1868	1.1355	0.5481	0.7792	0.267	0.9802	0.9532	1	0.3886	0.4177	1.1596	1.453	1.1035	0.2965	1.0444	0.0696	0.0873	0.0911	0.1876	1.6869	0.7515	0.7685	0.7375	1.4719	1.1094	1.2123	3.0851	0.5164	2.2424	0.3448	0.7681	1.4459	0.2472	1.3213	1.0287	1.5014	1.0858	0.8673	1.2324	0.8202	1.0512	0.7379	1.4467	1.1018	1.3259	0.4929	0.9209	0.8646	1.637	1.517	1.2554	0.726	0.6788	1.3812	0.6957	0.6702	0.727	0.5019	0.694	1.1917	2.2461	3.1554	1.7456	0.8146	0.2443	2.0293	0.2317	2.1629	0.6628	0.9762	1.2409	3.3288	1.9349	0.7989	0.0722	0.9757	1.0119	1.0525	0.5029	0.8717	0.9998	0.5273	0.8127	0.8045	1.8793	0.9371	0.8499	1.0755	1.1933	2.2517	1.3081	1.0801	0.6519	0.1092	0.4881	0.991	1.348	1.3632	0.9139	1.132	0.1007	0.2581	1.067	0.7437	0.621	0.598	0.834	0.1563	2.9106	0.9846	1.0884	0.948	0.6603	0.4511	0.3754	1.4371	1.235	1.1516	1.3361	1.0105	0.8501	0.4609	0.9323	1.042	0.7996	0.9138	1.073	0.6914	0.5494	1.0959	0.6685	0.7444	0.5341	0.8755	1.2794	0.9075	1.5726	7.6609	0.9107	0.7055	0.8203	1.2479	0.8299	7.5397	1.9193	1.0879	1.414	0.8597	0.9885	1.3899	0.3354	0.8902	1.0275	2.2762	0.362	0.7227	2.2867	0.7723	1.2271	0.0324	1.2417	1.2626	0.9998	1.0165	1.1655	2.4442	1.0399	1.1013	1.0626	1.2841	1.6391	0.2138	2.0495	1.1414	1.7155	1.0064	0.9093	1.2292	1.2922	1.6129	1.0582	1.2442	1.2178	1.1371	2.8333	1.0564	1.1389	1.1294	0.5143	1.0677	0.5705	2.6952	1.598	0.1898	1.5904	1.7744	0.8198	1.0104	1.8702	1.0233	1.5989	1.1141	1.5016	1.1435	3.3865	1.087	1.3406	1.1541	1.0348	0.5653	0.3793	1.9216	1.1333	0.7971	0.876	1.1386	1.1672	0.6082	0.6673	1.2375	1.1071	1.4094	0.2707	1.8036	0.6854	0.6851	1.7341	0.8256	1.1089	0.927	1.4009	1.2311	0.7895	1.1734	0.7022	0.9795	1.192	1.2114	6.2263	1.2316	1.4456	1.1352	0.513	1.4412	0.7507	0.5495	0.9773	1.6395	0.9446	0.6022	1.1756	1.4644	0.8717	0.1626	1.9085	0.6569	0.856	0.6408	1.1127	1.2391	0.7459	0.1029	1.0833	1.4538	3.7572	0.2301	3.9511	0.5535	0.2488	4.8108	4.8119	5.0307	5.5279		4.0019	1.1165	1.2764	0.5225	0.595	11.6262	1.1943	0.9728	0.9765	1.0787	0.2214	2.3276	1.6979	1.211	0.8155	0.8458	2.2711	0.7699	1.3723	1.3169	0.9712	0.7843	0.3666	0.9783	1.804	1.0583	0.1814	0.7455	0.9474	2.3	1.0691	0.7059	0.3165	0.75	0.7274	0.5999	0.4907	0.769	0.819	0.682	0.7178	0.8805	0.4096	0.6838	0.6982	0.7584	0.6367	0.2956	0.7027	0.7696	0.3965	0.6758	0.6563	0.6984	0.7878	0.6393	1.1507	0.5704	0.877	1.3302	0.4568	0.969	0.8182	2.065	1.166	0.7624	0.7449	1.8525	0.3152	0.7914	0.079	0.9001	2.1594	2.1383	0.7839	1.1845	0.4479	3.6313	0.1446	0.1726	1.8815	1.1661	0.6583	1.2711	0.9978	1.2422	0.9064	0.8031	2.6647	1.4434	3.288	1.0878	1.5332	0.2752	0.9268	0.5085	0.8093	2.7955	1.19	0.9263	0.8081	0.147	1.0404	0.9068	1.0001	1.3969	3.2927	0.8746	1.2283	1.1937	1.0021	1.1231	1.0918
2	22c	0.3363	0.6921	1.3139	1.5514	1.7092	0.9327	1.7149	1.049	0.3682	1.0536	0.5561	1.4774	0.7179	1.3558	0.9197	1.0068	0.8652	0.9416	0.9365	1.1396	0.2299	1.1426	0.9894	0.7749	0.922	1.4754	1.0736	0.8512	0.5269	0.7781	0.6247	0.4475	0.6377	1.7497	1.3876	1.7978	2.3457	0.5476	1.0557	1.1907	0.9529	0.772	0.4507	0.7139	0.1354	0.4063	0.6265	0.5906	0.8273	2.5601	1.4119	0.7317	1.3504	0.5061	1.1765	0.7423	0.9758	0.7481	0.5749	0.4127	0.1424	1.0863	0.7945	1.7028	1.289	0.5171	0.8064	1.1912	0.5358	0.3441	1.0509	0.5435	0.526	0.8974	0.4374	0.524	0.712	0.983	1.0355	0.6799	0.3942	0.3875	1.1242	1.6306	0.9287	1.1337	1.2602	0.692	1.1114	0.7751	0.9602	0.5913	1.3152	0.9831	0.7799	1.5829	1.3999	0.8969	1.3202	2.2228	2.2156	3.6922	0.9121	0.9536	1.4979	0.9186	0.0272	1.1503	1.2224	0.7733	0.7456	0.3039	1.0034	1.4673	1.1721	1.6853	0.4726	0.4869	2.4388	0.4013	0.3408	1.6506	0.5131	0.7253	0.8678	0.9891	1.0305	0.4133	1.0766	0.8769	1.5134	1.0557	1.0225	1.0817	0.5178	1.083	0.8774	0.4016	0.3793	0.7628	0.8844	0.2791	0.8675	1.3834	2.1766	0.7748	0.7206	3.5452	0.6875	0.738	0.9269	7.8846	3.0388	0.7825	1.842	0.5774	0.8627	1.3869	1.3307	0.7288	1.8603	0.3627	1.172	1.6141	1.0141	0.2816	1.3986	2.1376	0.941	1.1026	1.2746	1.0553	0.3352	2.0525	3.435	0.7305	1.1452	0.9164	1.2385	0.8866	0.8995	0.916	0.5885	0.6064	0.7026	0.743	0.1663	0.509	1.2932	1.06	0.9043	1.4859	0.5603	0.7777	0.89	1.7679	0.8338	1.9417	0.5973	0.9513	0.4332	0.6619	0.6501	0.7918	0.6398	5.908	0.9543	2.3743	1	0.3886	0.8235	1.4829	0.7085	0.9012	7.0158	1.9813	1.4971	0.3073	0.5726	0.9098	0.8166	0.6642	1.1142	1.117	0.6342	0.4917	1.3036	0.5705	0.2561	0.2068	0.8574	1.2158	0.637	0.9788	0.3714	0.8785	0.7307	2.0998	1.0004	0.8454	0.7988	0.2188	1.4362	0.2583	0.3597	1.8472	1.9866	1.1824	0.8579	0.7552	1.0599	2.3161	3.2268	0.8863	0.6981	0.6025	0.5123	1.4011	0.8455	1.1355	3.6446	0.9209	1.6578	0.9717	0.8877	1.12	0.2484	0.3589	0.6359	0.8387	0.7832	1.0407	1.5505	0.8749	1.5815	1.0307	1.2462	1.197	0.8821	0.6038	1.0509	0.663	0.4418	2.7517	1.6016	0.8156	0.8286	0.8143	0.8525	0.5648	0.1637	0.5968	1.2101	1.2372	0.8658	0.8735	0.7476	0.787	0.7883	10.9894	1.9863	1.4157	2.2936	0.9046	0.9509	0.7517	0.9572	1.7198	0.6223	0.4742	0.4773	1.1684	0.901	1.1305	2.0539	1.4071	1.3974	1.6542	0.9178	1.3287	6.6538	2.6039	0.4475	1.1595	1.2309	0.8712	0.428	0.8159	0.9481	0.9198	0.6782	0.4856	1.2224	0.7958	0.9246	1.1483	0.218	0.3914	1.4506	0.9468	3.7573	0.5996	0.2883	0.8056	1.641	1.5062	0.4969	0.5882	0.2644	0.9135	0.7586	0.027	1.2651	1.2135	1.9078	1.7292	1.1757	0.8772	1.8263	5.8246	1.5947	0.9429	1.0988	2.1855	1.3643	0.9798	1.5812	0.7983	1.2625	0.5974	0.0696	0.1144	0.1071	0.1876	0.6185	0.9128	0.9641	1.3529	0.2903	0.4911	0.819	5.691	0.6226	2.3198	1.2364	0.7796	1.6124	2.3062	1.0305	1.526	1.0807	1.0017	0.4467	0.7344	1.0477	1.0032	0.7838	0.773	1.0064	0.919	2.5291	0.8837	0.5528	0.5695	1.1701	1.1588	1.9783	1.0138	0.8512	1.8611	1.0848	0.7804	0.5019	0.8031	1.0153	0.6445	0.7314	0.1936	0.5943	0.2443	1.009	1.5374	0.3786	0.4004	0.6892	0.558	2.11	0.5	1.1312	0.0722	0.8799	0.8012	0.6056	0.7661	2.2645	1.2595	0.8671	0.9802	1.0428	0.6678	0.8264	1.0966	3.2598	0.4714	0.6081	0.9582	0.7674	1.3525	1.59	0.5018	0.5991	0.6457	0.4794	0.8646	1.5241	0.5764	0.6065	3.2986	0.3472	0.1731	0.4122	0.7596	0.9573	1.1377	0.3509	0.809	1.1389	0.359	1.2821	0.6105	0.7219	0.6254	1.649	1.1267	1.21	1.9735	2.9547	1.6268	0.8175	0.993	1.806	2.1091	3.644	1.1729	1	0.8502	0.8119	1.0976	1.2488	0.9344	1.6098	1.3384	1.2578	1.1695	1.1135	0.817	1.1174	0.8101	4.5858	0.749	1.0309	0.9539	1.9832	5.4376	1.19	2.988	1.078	1.272	0.831	2.1547	1.1634	0.4665	2.3663	1.0377	0.0324	0.6098	0.9248	0.9492	0.8438	0.9799	0.6342	1.0297	0.8498	0.9184	1.0887	1.2345	0.2138	0.8642	0.9319	1.036	1.021	0.8491	0.736	0.8271	0.8594	0.7902	0.8815	1.0401	0.826	0.5373	0.5336	0.7651	0.9187	3.4657	0.7989	0.4573	0.7226	1.1179	0.4724	0.7661	0.5602	0.6291	0.7954	0.612	0.3576	0.3723	0.7778	0.3272	0.4987	0.5741	0.9101	0.639	0.7411	0.2814	0.7002	0.2652	0.7053	0.8487	0.8436	0.8899	0.7217	2.6986	0.3829	1.139	0.8606	0.5339	1.1307	2.8409	1.1779	0.7591	1.708	1	0.6645	0.3203	1.1242	1.8772	0.7217	0.714	0.9388	0.4912	0.6583	0.6925	0.1851	5.7304	1.2417	3.7531	1.0131	1.3035	0.7376	1.119	1.0027	0.6975	1.0553	0.8933	0.8999	0.8804	0.5279	0.805	0.1626	1.3804	0.7915	0.9794	0.9393	1.1188	1.1443	0.75	1.009	0.9823	1.2058	0.8703	0.5358	0.8901	0.6986	0.2488	0.8264	1.0697	1.0408	1.0086	1.4525	1.2442	0.9234	0.8982	0.8172	0.7107	0.0344	0.7887	1.2031	0.8284	1.1007	0.2214	0.8373	1.7565	0.4569	1.5818	0.6739	0.812	0.8313	1.4521	1.2434	0.366	0.5885	0.3666	0.7179	0.5276	0.8575	4.7905	0.6367	1.0896	0.3029	0.3491	0.2065	2.651	1.4301	2.6181	3.1358	2.0634	1.7232	1.0566	2.011	1.8024	1.0481	2.0991	2.8262	1.3702	1.9302	1.0422	1.4872	0.9303	1.5297	1.0742	1.2441	1.5418	1.1028	1.1486	0.5246	0.9847	3.515	1.4924	0.9004	1.9207	1.9783	1.1245	0.7123	0.4407	1.0593	0.4887	0.7	0.4832	0.6344	0.8334	0.4684	1.2697	0.6615	1.2049	2.6081	1.7938	1.0897	1.3412	3.4892	0.6678	0.8816	0.8963	1.1249	0.6392	0.683	1.7738	2.1731	0.9874	0.6148	2.409	0.8502	0.0918	0.377	0.8723	1.5147	1.0556	1.0544	0.7852	2.0047	1.3912	0.147	0.9906	1.3303	1.1696	0.6647	0.042	0.6242	1.1466	0.8334	0.847	0.2424	0.7606
2	25c	0.4688	0.7684	1.0642	0.9766	1.6094	0.6896	0.1268	0.302	0.3499	0.2093	0.4761	0.7265	0.7613	0.7661	1.2853	0.4857	0.5532	0.3636	0.4988	0.6927	0.6854	0.6716	0.7735	0.5381	0.5268	0.8745	0.9701	0.7005	0.868	0.7272	1.3341	0.8673	0.8381	1.1086	1.4773	1.1011	2.6539	0.2877	1.0123	1.3968	0.7981	1.0534	0.5915	0.6749	1.0261	1.1646	0.6463	0.4801	0.7409	1.658	1.0277	1.1328	1.0224	1.0533	1.0817	1.4837	0.7192	1.1684	0.4614	0.6644	0.1424	0.6677	0.631	1.8063	0.9246	1.1221	0.8094	0.9507	0.9379	0.3441	1.0135	1.3219	0.8873	0.7195	1.0053	0.7071	0.6183	0.7271	0.9444	0.9605	0.43	0.5907	0.459	1.0544	2.1291	0.9805	1.0848	1.1752	1.0529	1.7279	0.7641	1.66	1.1567	1.2779	0.7892	0.6514	0.7126	0.1309	1.9119	0.9907	0.7107	0.7286	0.7669	0.4437	0.4631	0.6849	0.0272	1.0429	0.9537	1.3527	0.8429	0.5606	1.3314	1.7618	0.4489	1.4559	0.2434	0.384	1.0669	0.2603	0.5018	1.0102	0.3531	0.9761	2.2107	0.7016	0.7698	0.3928	0.6244	0.6362	1.8615	0.7691	0.5435	0.8697	0.9422	0.6536	0.9706	0.4016	0.3793	0.8554	1.0056	0.2791	0.5926	0.4562	1.6494	1.0837	1.0664	5.3182	0.7986	0.5521	0.6762	0.5906	5.3785	0.5145	0.7135	0.9808	0.7442	0.8932	0.5875	0.6842	0.5426	1.2101	2.0025	1.1515	0.8318	1.2016	0.5546	0.9725	2.0127	0.5614	0.5325	1.1848	0.0356	7.6132	1.0186	0.5866	0.8287	1.1297	0.7728	0.7135	0.7633	0.7215	1.0656	0.5567	0.2744	0.2985	1.9496	0.2497	0.7218	0.4743	0.9374	1.5807	0.5755	0.7203	1.1486	1.1262	1.8262	1.1843	1.3018	9.9843	0.3185	0.6163	0.1087	0.9982	0.2568	0.269	0.531	1.7669	2.0305	0.1404	0.7134	0.513	0.7086	0.9712	0.289	0.6102	6.6586	0.3073	0.582	0.89	0.6448	1.0573	0.9065	1.2916	0.2527	0.4917	0.8952	0.3493	0.2561	0.2068	0.8146	1.2108	0.7035	22.2775	0.2266	0.8191	1.074	0.8057	0.9502	0.8092	0.7752	0.4491	0.7703	1.3578	1.6459	2.7529	0.9291	0.6618	1.3471	0.9316	1.2127	0.4038	1.4339	0.5637	1	0.3136	0.3205	1.4845	1.0745	0.5535	1.8078	0.7242	0.6014	0.6546	0.8627	0.1214	0.2484	0.3589	1.9299	0.2225	0.8475	1.5359	0.5404	0.6027	2.3376	0.7816	1.6127	0.6666	0.8738	0.7102	1.083	1.3448	1.1742	0.9402	0.9278	0.6404	0.9723	0.8221	0.2533	0.8996	0.1637	0.6314	0.2676	0.2655	0.2106	0.79	0.8286	1.0096	0.8511	0.3411	1.1122	1.0628	2.007	0.8768	0.9948	0.7394	0.38	1.9787	0.4017	0.4835	0.1729	0.9578	0.7341	1.3239	1.8569	0.6499	0.4993	0.5711	0.8891	0.9064	0.1385	0.1068	0.8759	1.164	0.6478	0.8046	0.428	0.6315	0.5454	1.0484	0.6509	0.4856	1.5049	0.9964	0.7604	0.895	0.218	0.1139	0.5981	0.4153	3.4897	0.8627	0.479	0.141	0.7568	0.6642	0.631	0.5734	0.4739	0.783	0.5825	1.0937	0.7315	1.7814	0.4805	0.5297	0.654	0.9578	0.5164	2.5636	1.1638	1.5475	1.6647	1.0567	0.4177	0.4626	0.7204	0.9382	0.1563	1.1422	0.0696	0.0873	0.0911	0.1876	0.38	0.7833	1.4651	0.6669	0.0407	0.6949	0.7891	4.1159	0.6614	1.6895		1.0024	0.1904	0.9983	1.4522	1.5372	1.1584	0.7512	0.8005	1.1222	1.3654	1.5278	1.4197	1.4623	1.1857	1.1373	2.4106	0.8794	0.726	1.399	1.5308	1.2481	0.4761	0.6898	1.0241	1.5961	1.3429	0.9374	1.2536	0.9084	1.0135	0.3975	0.3249	0.1936	0.3471	0.2443	0.3241	0.2763	0.1423	0.1783	0.6049	0.2446	0.6806	0.1308	0.7186	1.3007	0.5499	0.8381	1.3996	0.4314	0.7458	0.4536	0.3145	1.0837	1.0252	2.5558	0.6273	0.6912	4.2817	1.1026	0.7371	0.908	0.9797	0.8937	0.124	0.0701	0.6809	0.3114	0.5464	0.7881	1.0066	0.1007	0.2581	1.4898	0.229	46.5154	0.4269	0.8439	1.142	2.3243	0.9104	1.1584	0.9425	0.359	0.3582	0.9565	1.0175	1.1614	0.5982	0.6004	0.8473	1.7032	0.9884	0.7694	0.8654	0.7985	0.9584	0.9167	1.2711	1.0057	1.7063	0.9849	0.8608	1.9581	0.8685	1.0171	0.8578	0.6304	11.4338	1.0317	0.5506	1.029	1.0136	1.0225	3.272	1.2374	0.9832	0.6638	0.8077	0.4512	0.4658	1.4748	0.8679	1.6676	0.8497	0.1048	0.9259	0.321	0.7922	1.0062	0.0324	0.7897	0.7478	0.459	0.3063	0.8248	1.1747	2.1657	0.5343	0.9602	0.7293	0.9982	0.2138	0.478	0.6989	0.3341	0.6653	0.8808	0.3491	0.7548	0.8334	0.8092	0.7759	0.7537	0.8532	0.8135	0.5051	0.8237	0.9959	0.1935	0.8208	0.1907	0.4518	1.4656	0.6356	0.2369	0.3833	1.208	0.9087	0.3848	0.5265	0.3723	0.8531	0.3272	0.9647	0.7797	0.711	0.7603	0.7976	0.2814	0.4931	0.2652	0.5538	0.8497	0.8842	1.009	0.7674	3.4145	0.3829	1.0322	0.9975	0.5696	0.6117	0.7164	1.3136	0.4972	1.4989	0.4134	0.5538	0.3203	0.8418	0.6896	0.7369	0.5102	1.1207	0.7567	0.7789	0.4849	0.1345	1.4068	0.7195	0.4522	0.4717	0.8551	0.6717	0.8685	0.9571	0.5507	0.2847	0.786	0.6641	0.7405	0.4811	0.3055	0.1626	0.4959	2.3152	1.2298	0.6327	1	1.1415	0.3679	0.8288	1.0117	1.0097	1.4216	0.4985	0.1704	0.666	0.2488	1.0082	1.0661	0.5246	0.8402	0.797	0.3807	0.8394	1.2481	0.8611	0.9961	2.0432	0.7386	0.8469	1.6919	1.7281	0.2214	0.9986	1.0236	0.8339	1.171	0.698	1.2925	0.6515	2.4803	0.5644	0.8975	0.8751	1.2135	0.716	0.5338	1.1429	8.5457	0.5904	1.1314	0.3029	1.1948	1.9968	1.2321	1.0145	0.809	0.9826	1.286	0.8077	0.6112	0.7937	0.8887	0.5412	0.9338	1.1924	0.8256	1.239	0.7408	1.0247	0.7057	0.7181	0.3217	0.6999	1.1418	0.7955	0.9469	1.1475	1.0603	0.5651	0.8087	0.7102	5.5767	0.7726	0.674	0.6701	1.1818	0.9205	0.3563	0.2856	0.2399	0.2004	0.1453	0.1661	0.4951	0.2504	0.904	0.4655	0.6741	0.7018	0.4283	0.1662	0.823	0.9147	1.3777	1.5336	1.054	1.2496	1.0415	0.9594	0.062	0.9217	0.6943	0.8774	0.0753	0.2823	0.9514	1.0614	0.8246	0.2125	0.8713	0.4547	0.5694	0.147	1.1069	1.3813	1.0566	0.6556	1.5945	1.5064	0.5634	0.7671	1.0897	0.5299	0.1966
2	31c	1.3581	0.6693	0.5425	0.6621	0.9405	0.9484	0.0689	0.2055	3.9843	0.2093	1.4069	1.0141	1.1546	0.9622	0.976	0.9489	1.2133	0.7519	0.7847	1.0976	1.0588	0.7049	0.4803	0.9087	0.74	1.2018	0.9794	1.0214	1.3676	1.3018	1.1566	0.4756	1.5441	0.4547	1.4331	0.9745	0.831	0.2877	0.9983	0.9871	0.9087	1.127	0.4913	0.8661	0.5264	0.4063	0.5016	0.9112	0.2549	1.3022	0.7557	0.9891	0.9382	1.3548	1.1363	1.2018	1.3866	1.8172	1.3481	1.9818	0.7302	0.7291	0.9605	1	1.2283	0.9435	1.0747	1.4321	1.017	1.3277	0.9452	0.824	0.8516	1.143	1.3451	1.3549	0.9997	0.764	1.3489	1.4394	1.1753	0.8302	0.619	0.9414	0.591	0.9478	1.048	0.8661	0.8426	0.8958	1.006	1.1957	1.0003	0.8957	1.0158	1.2725	1.7702	0.7811	0.8871	0.3217	1.1258	1.1631	0.618	0.0795	0.7708	0.5628	0.0272	0.791	0.691	0.6225	0.6358	0.3039	2.5452	2.292	0.348	0.586	0.6099	0.6459	3.3339	0.6889	1.3098	1.8904	1.1382	0.4781	0.1919	1.3192	1.0153	1.2371	0.688	1.3662	0.329	0.4184	1.1056	0.632	0.9564	0.4488	0.6888	1.1888	0.3793	1.7382	1.1872	1.4402	0.2977	1.0061	0.3527	0.512	0.5032	0.6414	0.6417	0.3477	0.4492	2.9519	0.0953	0.0186	0.5868	1.0488	0.5993	0.7229	0.8132	2.8208	0.571	0.6274	0.7337	0.6517	0.9284	0.3281	2.2656	1.8634	1.7775	0.2837	1.915	0.6212	1.9488	0.0391	0.1328	0.5091	0.4241	0.2413	1.2533	1.3424	1.0014	0.9064	0.1029	0.4472	0.2744	0.6008	0.1663	0.5343	1.2309	1.3894	0.3986	0.1281	0.3509	1.0205	0.8804	0.2813	0.4512	1.7589	1.1564	0.184	0.3059	0.6617	0.2285	0.35	0.2568	0.219	1.5546	0.4995	0.2955	0.0323	1.0422	1	0.6335	0.6721	2.4054	0.5802	0.4766	0.3073	0.3236	0.9303	0.6155	0.5463	0.6452	0.9647	1.3453	1.1928	0.213	1.2075	0.2561	0.2068	1.3707	0.8117	2.1489	0.0563	0.2266	0.5396	0.5517	1.2546	0.7086	0.875	0.965	0.2988	0.473	0.2583	0.3076	0.7967	0.5103	1.7796	1.1562	0.4792	0.6749	0.0957	0.0461	0.2225	0.3335	0.652	0.4166	3.7417	0.5873	1.4671	0.6808	0.2552	0.6521	0.453	0.2533	0.377	0.2484	0.9617	0.3229	0.875	0.5721	0.3864	1.212	0.7693	0.6444	0.8889	0.2078	0.7638	0.9279	2.0695	1.0041	1.6057	0.6999	0.5771	0.9552	0.6674	0.3276	0.7225	0.8845	1.8313	0.1637	0.6028	4.5732	3.434	4.2303	0.7655	0.6717	0.7582	0.5955	0.0671	0.3771	0.6416	0.1935	0.3211	0.9555	0.7353	0.9824	0.533	0.9063	0.9144	3.1131	1.0245	0.8067	0.5092	0.7031	0.8618	1.3339	0.617	1.0534	0.9474	0.1385	0.2533	0.3674	1.4908	0.391	0.6244	0.428	1.1775	1.3499	0.9952	0.8273	0.4856	0.1229	1.0417	1.0968	1.2192	0.218	0.2738	0.3703	0.2235	0.4143	0.7816	0.9983	1.6155	1.459	1.3656	0.5826	0.7594	0.7254	0.8157	0.8271	0.2535	1.3223	1.2191	2.1983	1.2752	2.2464	1.3375	1.2838	0.5599	0.9845	0.4218	0.286	1.0001	0.5812	1.2433	2.2305	0.6272	0.1563	0.7222	0.0696	0.0873	0.0911	0.1876	1.4695	0.7254	2.5093	1.4587	1.4626	1.5852	0.7659	0.843	0.282	0.2935	1.4663	1.0151	0.6426	0.4976	0.87	0.6669	0.7081	1.4074	0.4467	1.2542	0.8514	0.7534	0.7229	1.2401	0.6145	0.8208	1.1103	1.2475	0.4749	1.3921	0.9241	0.9347	0.7333	1.04	0.8435	0.9831	0.6926	0.8079	0.5019	0.7452	0.8818	1.09	1.5424	3.4715	1.9004	4.4937	1.3379	1.4299	1.6445	1.2189	1.1317	1.1085	0.3031	0.1308	0.3803	0.1764	0.5499	0.6316	0.353	0.6026	1.037	1.1051	1.1748	0.6137	0.4656	0.2434	1.6546	1.7915	0.2157	0.3093	0.1492	0.7517	0.6039	0.8465	0.2147	1.889	0.7891	0.3986	0.6546	1.0195	0.6047	0.2988	0.2581	0.8017	0.773	0.1731	0.7526	0.9981	0.1563	1.4379	0.3509	1.3288	1.0803	0.359	1.1112	1.1148	0.6516	0.9567	0.8707	0.3821	0.8603	0.3298	1.2978	0.8818	1.4208	1.0263	0.9233	1.6387	1.8385	0.7856	3.3517	0.8113	1.1854	0.2979	1.0504	0.3154	0.5429	0.1892	0.4662	0.9893	1.8596	0.9651	0.2026	0.8471	0.015	2.6688	1.028	0.6773	1.3272	2.1482	1.0648	0.815	0.9771	0.2541	0.7752	0.9925	0.731	0.321	2.3263	0.9209	0.2628	0.7654	0.7456	1.2059	1.1445	0.8351	1.3724	0.636	0.3465	0.9603	0.8136	0.6607	0.2138	0.7529	1.0081	1.4596	1.4281	0.5895	0.5695	0.5055	0.9285	0.5636	0.7589	0.7275	0.7504	1.0906	0.3155	0.8367	0.3638	0.7754	0.6386	1.0008	1.4391	0.5979	0.1659	1.3784	1.8152	1.3382	1.3971	1.185	1.4496	1.292	1.7116	1.3705	1.6344	0.9292	0.6163	0.5164	0.5088	0.2814	0.968	1.3104	0.5945	0.862	0.8322	0.8736	0.532	1.2851	0.3829	0.7177	0.7013	1.1513	0.614	2.41	0.7415	1.816	0.36	0.5551	2.3269	0.7697	0.3537	2.9022	1.9161	1.2714	1.0168	0.3446	0.4442	0.5655	0.1345	1.213	1.5916	1.752	1.0086	1.027	1.7797	1.061	1.128	1.0948	0.5967	0.6026	0.707	1.2922	0.875	0.3055	0.1626	0.5038	0.2133	0.9531	0.8205	0.6577	0.9477	0.4768	1.027	0.8466	0.4589	0.6858	1.1142	0.3475	0.9056	0.2488	0.1694	0.304	1.0312	0.6296	1.8402	0.7687	0.6655	0.916	0.5905	1.7102	0.0036	0.6461	0.6629	1.4131	0.4149	0.2214	0.8725	1.6252	1.0192	0.8996	0.8632	0.6427	0.9561	0.173	1.493	0.4436	1.15	0.3666	1.139	0.8613	1.0037	0.169	0.3272	1.0348	0.3029	0.3765	0.142	0.8002	0.9731	0.7178	0.7191	1.0232	0.914	0.9465	0.7452	0.9951	0.9657	0.888	0.8946	1.0836	0.9477	1.0337	1.0515	1.0857	0.9896	0.8333	0.9451	0.8966	0.968	0.8177	1.2081	1.055	1.7475	0.9213	0.8498	0.3436	0.7205	0.8809	1.009	0.5058	0.9497	0.953	2.3389	1.9493	1.7495	1.3007	2.0237	0.3633	0.9086	0.5743	1.5834	0.9697	0.8952	0.1446	0.0224	0.5145	0.8033	0.9302	1.2576	1.3502	0.77	0.6854	0.8751	0.062	0.3946	3.9134	1.622	1.5069	0.5662	0.6555	0.667	0.8074	0.4677	0.621	3.0961	1.1212	0.147	1.229	1.1695	1.0682	0.2288	0.042	0.7011	0.9224	0.5135	0.9843	1.2582	0.5949
2	33c	1.396	0.6526	0.3781	0.4569	1.2025	1.3181	0.0689	0.2055	0.6699	0.2093	1.9232	1.3226	1.514	1.4046	1.2985	1.6998	1.4218	1.4558	1.4787	1.49	1.2537	0.7136	0.5642	0.9858	0.7835	1.3573	0.911	1.2515	2.2476	1.7711	1.3678	0.8759	1.7387	0.3118	1.891	1.3861	0.9802	1.0341	1.4952	1.0795	1.0902	1.1519	0.6971	0.6863	0.1354	0.4063	0.4459	1.2885	0.2521	1.4812	1.1799	0.9649	1.1101	1.2066	1.2853	1.507	1.6944	1.8074	1.5295	2.9244	1.378	0.5843	1.4397	1.2884	1.3728	0.9853	1.3883	1.8495	1.0492	1.961	1.1273	0.9746	0.9849	1.2797	1.5996	1.7798	1.1113	1.0766	1.5987	1.556	1.887	1.9314	0.507	1.1843	0.2012	1.0792	1.4856	0.7367	1.0802	0.8757	1.3337	1.0399	1.1974	0.9583	1.2225	0.8193	0.9078	0.4859	0.2911	0.4696	1.2914	1.2554	0.4732	0.0795	1.464	0.9972	0.0272	0.9154	0.8704	0.3141	0.7006	0.8315		2.1719	0.2118	0.6217	0.2259	0.778	1.1768	0.2603	0.9569	1.4974	1.3465	0.3299	0.1919	1.0274	1.1326	1.3354	0.7766	1.3768	0.5411	0.5837	0.8746	0.6817	0.9724	0.0536	0.765	4.4103	1.4492	1.9561	1.4721	1.4741	0.3195	1.1851	0.239	0.8535	0.7369	0.7311	0.5648	0.6515	0.5719	0.7535	0.0129	0.1339	0.4661	1.0853	0.5135	0.7086	0.7693	2.4169	0.3956	0.3091	0.3939	0.3197	0.7324	1.1217	2.4167	1.7365	1.2118	0.1387	4.8595	0.4762	10.8769	0.0676	2.594	0.8574	0.6001	0.2413	1.2792	1.742	0.7717	1.3974	0.6252	0.4741	0.2744	1.8066	0.1663	0.5057	2.1066	2.3737	0.4214	53.8756	0.3509	1.1167	0.0683	0.1877	1.3379	1.9471	1.442	0.4688	0.5347	0.7164	0.287	0.8808	0.7414	6.0813	2.0692	0.0415	0.2955	2.2656	1.151	0.7735	0.5399	0.7592	1.4121	0.4919	0.4838	1.2508	0.4284	1.0508	1.0267	0.8874	0.8313	0.7414	0.5336	1.1367	0.2369	0.7195	0.2561	0.3613	1.7457	0.9546	1.953	0.0563	0.2266	0.5401	0.7923	1.2606	0.7397	0.7802	0.8001	1.1384	1.2732	0.2583	0.6351	0.581	0.4442	1.0375	1.2283	0.7517	1.1256	0.0957	0.0461	0.2225	1.6989	1.3464	0.4283	1.1639	0.7107	0.7626	0.3728	0.1455	0.8306	0.9035	0.2604	1.6645	0.2484	0.3589	0.6666	0.2225	0.6915	0.4312	1.0874	0.9396	1.6681	1.3823	0.2078	1.0204	1.2675	1.4364	1.1225	1.4774	2.0103	0.706	1.0927	1.0117	1.2419	0.8143	0.2533	1.2883	0.1637	0.7271	2.8112	2.6575	3.6392	1.5699	0.6473	0.8799	0.6387	0.0327	0.1898	0.9683	0.1764	0.3211	0.9303	0.5883	0.0888	0.0555	1.0736	1.2388	8.3491	1.1469	1.022	0.5543	0.6493	0.5533	0.8135	0.4523	0.8317	1.4398	1.5441	2.7578	0.9414	1.851	1.4741	0.6799	0.428	0.5375	1.5534	0.9755	0.9471	0.8028	0.2415	0.6391	0.8127	1.4653	0.218	0.5864	0.3692	1.1586	0.2474	0.9009	0.9349	0.5796	0.8994	1.0584	0.9948	0.7012	0.6969	0.9018	1.8981	1.2194	0.7603	1.271	1.3313	0.879	0.9971	1.0409	1.4284	0.4759	0.9864	0.9407	0.5947	1.4977	0.4177	1.402	1.3382	0.7625	0.268	0.8946	0.0696	0.0873	0.0911	0.1876	1.7056	0.928	1.9554	1.0608	2.1293	2.599	0.7555	0.0812	0.282	0.1606	1.1237	1.6487	1.6571	1.534	1.0978	0.6023	0.6152	1.1199	0.8418	1.3135	1.1225	0.6638	0.7933	1.5033	1.0247	1.0089	0.5173	1.0993	0.466	1.4039	1.0694	0.8384	1.121	1.7598	1.1482	1.2185	1.1175	1.0501	0.9718	1.2219	0.8953	0.2986	0.2934	1.2291	0.5833	1.0721	1.2097	0.2108	0.846	1.3844	1.1975	1.0464	0.1586	0.1308	1.3574	0.0722	1.5584	0.7626	0.5762	0.9522	0.8102	0.6983	1.3614	0.5871	0.2328	0.5627	1.584	3.1881	0.2244	0.5584	1.081	0.772	0.5861	1.1533	0.2041	4.244	2.9883	0.4948	0.6208	0.7881	0.9973	0.4735	0.2581	0.9292	1.2901	3.4208	7.9272	1.1084	0.1563	1.3061	0.4873	1.3224	1.3303	0.359	1.5824	1.834	1.2002	1.3812	2.4899	0.5277	0.7464	0.964	1.0631	0.97	1.6509	1.0837	1.0816	1.0366	1.3141	1.0625	1.0661	0.9367	1.7843	0.9335	1.1436	0.5763	0.2751	0.4625	0.4971	0.86	1.0642	1.356	0.1324	1.1509	0.0197	0.9861	0.9321	0.8675	1.16	1.4664	1.0511	0.9751	1.0694	0.1848	0.6858	0.3834	1.371	0.321	1.8449	0.7713	0.7562	0.7241	0.7332	2.7118	1.0366	0.8112	0.5863	0.8344	0.5787	0.9254	0.7865	0.57	0.2138	0.5414	1.4168	5.9977	1.3417	0.7618	0.8526	0.4855	1.3944	0.6476	0.7326	0.7338	0.6504	3.1709	1.3533	0.8117	0.3838	1.8735	0.6502	1.0482	0.9781	0.3103	0.1659	1.0332	1.2467	1.1589	1.1228	0.7365	1.361	1.1949	1.1446	0.9867	1.5609	0.9091	0.589	0.3854	0.5838	0.2814	1.1777	0.2652	0.4278	0.7965	0.9887	0.8927	0.4908	1.6102	0.3829	0.7121	0.5107	1.9904	0.5441	0.9129	0.6668	2.7165	0.5992	0.4134	2.323	0.3203	0.306	1.8096	0.9588	1.3477	1.1479	0.7429	0.6781	1.3598	0.1345	0.04	1.2258	0.8937	1.0207	1.2967	1.1582	1.2045	0.9269	1.2558	0.7099	0.6863	0.8219	1.1977	0.9836	0.3055	0.1626	0.3636	0.1136	0.9809	1.3743	0.8335	1.1989	0.4939	1.8477	0.9057	1.0225	1.0268	3.0663	0.493	1.5876	0.2488	0.1694	0.3334	1.2456	0.5628	1.8644	1.6093	0.8171	0.8899	0.8525	1.4661	0.0036	0.6569	1.407	1.02	0.6615	0.2214	0.4664	1.6042	1.1788	1.0012	1.081	0.9254	1.0845	0.1699	1.0988	0.575	1.4095	1.9365	0.762	0.6166	0.8072	0.3169	0.6831	0.9749	1.8382	0.6349	0.3443	0.9849	0.8926	0.8695	0.8907	1.0368	0.8295	1.1856	0.7849	1.2055	1.2723	0.7079	0.7892	1.2642	0.9607	1.4626	1.3573	1.3659	1.3007	0.8876	1.0409	1.0188	1.4358	0.9939	0.9126	1.1163	0.7433	1.0498	0.7373	0.3888	0.3683	1.344	0.4143	0.7069	1.6409	0.3957	0.5375	1.0015	1.6682	0.2653	1.0041	0.0612	0.3818	1.8182	1.4701	0.6448	0.4399	0.1446	0.0224	1.641	0.8555	1.2212	1.2859	1.3844	0.7689	0.7807	0.8281	0.062	1.0131	1.3114	2.3159	0.0126	2.0452	1.2316	2.0471	0.9495	0.3557	0.7571	3.1933	1.5355	0.147	1.3635	1.4611	1.3445	0.2612	0.042	1.2462	1.1465	0.8352	4.0615	1.8207	0.1966
2	34c	1.3253	1.151	1.0982	0.8668	1.4887	0.87	0.2105	0.5504	1.9447	0.6054	1.3296	1.22	1.2504	0.8221	1.1901	0.8946	1.2765	0.8391	1.0433	1.0758	0.2299	1.4481	1.3135	1.315	1.3232	1.0138	0.7947	0.9124	1.1682	1.5195	1.1465	0.6543	0.8481	0.3118	0.8256	1.2779	1.1195	0.8561	1.023	1.0059	0.8697	0.8983	0.4507	0.983	1.696	0.4063	1.0875	0.9224	0.7947	0.5638	0.4949	0.8933	1.0315	0.747	1.1536	1.0606	1.1818	1.0957	0.9708	1.1262	0.5644	1.4271	1.1705	0.5463	1.1502	0.9162	1.2167	1.7808	1.0045	1.3827	1.0905	0.7713	1.0794	1.1517	0.9249	1.3573	0.9004	1.2523	1.1428	1.2164	0.5544	0.7191	1.0845	1.0573	0.8697	1.1538	1.4981	0.8185	1.0651	0.8527	1.1347	0.8726	1.1687	0.8903	0.7858	0.7679	0.8786	2.295	0.7938	0.5663	3.6266	0.4921	0.5512	0.1808	0.3683	1.0028	0.6793	0.7162	0.8607	1.0089	0.991	2.4099	1.2053	1.2821	3.7364	1.0084	0.1442	1.1421	0.5995	0.2603	0.5067	1.1676	0.3321	0.3299	0.1919	1.1287	0.8407	0.5912	1.8053	0.8466	0.6092	0.3559	0.8196	1.9693	1.1778	1.2767	1.0825	0.4016	0.4664	0.9627	0.7634	0.2791	0.805	0.3489	0.4932	1.014	1.0164	0.4683	1.0791	0.6302	1.0699	0.6826	1.779	2.1964	2.1363	0.8377	0.9887	0.5646	0.4992	0.8245	2.3171	0.0662	0.4297	0.9276	0.7346	0.9473	0.7654	0.6598	0.4962	1.5289	1.4601	0.1681	0.0707	0.1815	0.9794	0.925	1.0749	0.2413	0.7166	0.7542	1.1247	1.1861	3.1408	1.3256	0.7992	0.2985	0.7576	0.7395	0.6447	0.7359	0.8144	0.1281	0.3509	1.0013	0.0683	0.2046	0.6789	1.3442	0.9164	0.3695	0.2792	0.7229	0.4365	0.4104	0.8294	2.8176	0.9392	0.1079	0.2955	0.4126	1.1063	1.1631	1.0321	1.2973	0.7931	1.6568	0.3656	0.3073	0.5389	1.1707	0.9706	1.5134	1.1304	0.8331	0.2527	0.7143	2.5351	0.3493	0.2561	0.2068	1.7628	1.5911	1.0206	0.0563	0.2266	1.007	1.1754	0.5853	0.9859	1.0685	0.9543	0.6214	0.8993	1.3696	2.7533	0.3689	0.3386	0.7406	1.0018	0.7317	1.0058	1.6033	3.9349	0.8044	0.86	1.4901	0.2822	0.8003	0.9036	0.6356	2.687	0.7655	0.4267	1.4874	1.2479	0.1214	0.2484	2.7092	0.3229	0.889	0.9012	1.0234	0.7762	0.8441	0.6568	0.8955	0.2078	0.2867	1.0037	0.8488	0.8746	0.8762	1.5185	1.2853	1.3413	1.4072	2.3355	1.6968	0.8733	1.0121	0.1637	0.9252	1.9371	2.2359	1.984	0.7934	0.5341	0.955	1.1914	0.7299	0.176	0.5505	0.1406	0.859	1.0754	1.72	1.1379	0.2439	1.0086	0.3969	0.1729	1.08	1.1201	1.5772	0.635	1.548	0.7272	3.0406	1.1844	0.7523	0.1385	0.1068	0.5119	0.9981	0.831	1.0656	0.428	1.2262	0.8904	0.6979	1.0253	0.4856	1.1153	0.8034	1.1465	1.2895	0.6738	0.391	0.7658	0.1205	0.6652	0.9561	0.8892	0.141	0.7538	0.7669	0.9764	1	0.519	0.9899	1.138	0.5952	0.8138	0.9628	1.0819	0.8453	1.0121	0.9159	1.1797	0.0917	1.0154	0.5378	0.4416	0.948	0.4177	1.3124	0.7968	1.0323	0.1673	0.7584	1.0329	2.2619	1.3029	0.1876	0.8175	1.0024	0.5237	0.533	1.6657	1.174	1.0219	0.8039	0.282	0.3907	1.1127	1.3679	1.6555	1.1004	1.0418	1.1961	1.3481	1.4011	1.0578	1.0986	0.8164	0.9478	0.9182	1.4508	0.9108	1.014	0.3622	0.6739	0.5764	0.6183	0.9191	0.9441	0.2513	1.5182	0.6337	0.8034	1.0053	0.8415	0.5019	0.9087	1.0911	0.3008	0.5837	0.1936	1.0926	0.3776	0.6828	0.8402	0.2097	0.1783	0.8017	0.4645	0.2094	0.1308	0.3803	0.0722	1.2872	1.0357	1.8337	0.8146	1.0375	0.3889	0.8633	0.7547	0.3939	0.2449	0.9751	1.6011	0.2853	0.3093	1.2093	1.0298	1.0305	0.9904	0.2292	5.8412	1.0633	1.3889	0.5071	1.0415	0.7868	1.7932	1.2684	0.5288	1.15	0.1731	0.7946	0.7267	0.1563	0.8047	1.2979	0.6194	1.2985	0.359	0.6356	1.7459	1.1208	0.7234	1.3947	1.1251	1.2261	0.9635	0.5013	0.8572	0.7655	0.9086	1.4882	0.6751	0.5354	0.8159	2.5047	0.8918	1.1086	0.2754	0.6232	1.0473	0.7841	1	0.6409	0.9022	0.7297	0.6979	0.7028	0.6253	0.3669	0.9868	0.9327	1.6241	0.6702	0.7633	1.466	0.6178	0.6232	0.1983	1.2248	1.5641	2.9106	1.0141	1.8728	1.0574	0.3045	0.657	1.1254	0.9291	1.0765	0.889	2.2338	1.0399	1.4573	0.753	1.2657	0.9154	0.2138	1.52	1.0672	1.1077	1.3504	1.1384	0.8333	0.9997	0.8437	1.0488	1.117	1.0298	1.093	1.348	0.532	1.0305	1.1529	0.6045	1.0989	0.3608	0.5167	1.9687	0.1659	0.6401	0.6626	0.5205	0.9845	0.3848	0.7786	0.6667	1.0135	0.4586	1.482	1.6353	1.0035	1.2185	1.0733	1.1522	4.9978	1.603	0.914	0.8536	2.01	0.987	1.1286	0.1788	0.7636	1.6012	1.0738	1.0842	1.1285	0.6957	0.6155	0.3859	0.2391	1.3438	0.5489	0.3203	0.7296	0.6576	0.8566	0.9696	0.7058	0.4683	0.9826	0.3165	0.1345	0.3083	0.8038	0.7104	0.9914	0.8832	1.0077	1.0162	1.1124	0.9145	0.5435	0.8032	0.625	0.8926	1.4523	0.3055	0.1626	0.404	0.0662	0.6362	1.1947	1.2862	1.2875	0.5778	0.977	0.8803	2.8612	0.3591	1.79	3.2962	1.0292	0.2488	0.7829	1.2062	0.2543	0.9548	0.4612	0.259	1.0001	0.8885	0.9744	0.9102	0.0036	1.0742	0.7982	0.5243	1.0242	0.2214	1.6396	1.3141	1.0723	1.7737	0.8258	0.5924	0.7408	0.5215	0.7611	1.3422	0.8685	0.3666	1.153	1.8541	0.6304	0.0431	1.0575	0.7106	0.9939	1.9572	1.1465	0.4273	0.994	0.9791	1.0872	0.7318	1.2396	1.1611	1.1908	1.2683	1.2921	0.6942	1.3197	1.1904	0.84	1.0717	0.6996	1.1442	1.5268	1.2451	1.2024	0.9222	0.9927	0.846	0.8279	1.6101	0.7323	1.0061	1.2868	0.3861	0.4399	0.9977	0.4122	0.8471	1.4428	0.3268	0.5589	0.8074	0.5436	0.6459	0.2731	0.0612	0.1871	0.3454	0.9902	0.2371	1.0777	0.2061	0.3048	1.4268	0.9714	0.748	1.0673	1.0757	1.0078	3.3968	1.5008	0.7048	0.9785	0.7964	1.1588	1.5697	0.4649	0.5958	0.9319	0.9486	4.2468	0.9807	1.4316	1.0856	0.147	0.6348	0.9676	1.1976	0.6985	0.042	0.8996	1.2792	0.92	1.3853	1.0601	0.8842
2	36c	0.5942	0.9067	1.3775	1.5278	2.214	1.0952	0.0689	0.2055	0.7093	0.2093	1.4869	1.0081	1.7979	1.9805	3.626	1.3816	1.5511	1.75	1.5218	1.0213	1.517	1.6939	2.5039	1.7375	1.2185	0.6528	1.0877	1.6174	1.4062	1.3388	1.0929	1.7919	1.0568	1.0494	0.8988	1.0985	2.6978	0.2877	0.9266	1.4847	2.4445	2.1664	0.4507	0.5687	0.6313	0.4063	1.3057	1.1013	0.6397	1.1036	1.3094	1.157	0.8837	0.6846	1.3765	1.8045	0.915	1.0735	1.6655	1.4475	0.188	1.3044	0.8855	1.1077	0.7094	1.0579	0.906	0.6332	0.9246	0.7092	1.1282	1.9376	1.4658	0.9831	1.2343	1.2084	0.9838	1.2538	0.9212	0.8759	1.2272	1.4543	0.5359	0.8839	1.1769	1.2362	0.7437	0.8458	1.3033	1.8318	1.3067	1.4703	1.2285	1.3107	1.1925	0.8289	0.9137	0.2536	0.3296	0.8386	0.7265	0.8842	1.3811	0.6553	1.7099	0.7044	0.0272	1.0577	1.3853	0.6738	1.0382	0.7919	0.4893	0.8283	1.4109	0.9197	4.0812	2.9316	3.3317	1.0096	0.9862	0.7003	0.8412	0.3299	1.087	0.8268	1.0319	1.6401	1.6459	1.1581	1.5771	0.9364	1.0076	1.1413	1.5709	0.0536	1.2739	1.0224	1.3383	1.171	1.3065	0.2791	1.1666	1.046	2.2275	1.7884	1.4874	2.0407	0.9781	2.7889	1.0366	1.8445	0.2327	0.7599	0.925	0.9226	0.8008	0.7106	0.303	0.3074	0.6425	0.3519	0.7151	1.9295	0.889	0.4578	0.4652	0.7952	0.1377	0.5819	0.2716	0.5354	0.0304	2.989	1.71	1.5525	1.2776	0.5271	1.4659	2.1139	1.1352	0.7329	0.1029	0.9485	0.2744	0.2985	1.3604	1.609	0.2261	0.9213	0.8901	1.0014	0.9577	2.1712	1.1926	2.2055	0.7356	1.5262	0.9628	2.6803	2.0436	2.7371	1.5967	3.2658	0.7875	1.5863	2.3712	0.7757	0.2955	2.457	0.7992	1.5471	1.1702	0.8039	0.3567	0.6029	1.0705	0.3073	0.5638	1.0582	0.8288	0.2614	1.0661	0.7396	0.2527	0.4917	0.6725	0.3493	0.332	1.1629	1.1942	0.9954	0.9614	0.1791	0.2266	0.9362	0.664	0.5582	1.027	0.5299	1.0717	1.5311	0.9674	1.2803	1.231	1.1099	3.42	0.801	0.928	0.9878	2.0433	0.0957	0.0461	1.9294	4.5487	2.7969	5.3587	0.5186	1.0919	0.7253	0.2184	1.6234	1.9709	1.0737	1.1074	4.0591	0.2484	0.3589	0.3229	1.154	1.7835	1.5356	1.0034	1.3336	3.0465	1.3696	0.9462	0.2867	2.7262	1.8479	0.6412	2.3528	0.5292	1.2474	1.1949	0.8027	0.7128	0.5911	0.2533	0.9342	0.7714	1.1162	4.7486	4.3997	6.7739	1.6235	1.1928	1.0344	0.9582	0.6812	0.4109	0.6931	0.2439	1.192	1.2952	1.0634	0.0888	1.411	0.7705	1.1247	0.4271	1.3656	0.7474	1.1301	0.4414	1.0008	0.3665	0.672	0.6674	1.3367	8.8985	1.7726	0.6578	1.3504	0.6604	0.9614	0.428	1.6645	4.1785	1.4472	3.429	0.4856	1.2881	2.8953	1.0136	0.369	0.5991	0.377	0.5892	1.7763	0.2474	1.3476	1.0374	0.3259	1.1604	1.1955	1.6585	1.5578	1.1899	1.0954	0.5233	0.7349	1.7023	1.8629	1.0855	0.8962	0.6555	1.8485	0.6765	2.6165	0.753	1.4279	1.5675	1.5421	0.4177	0.8992	1.0212	1.1296	2.4608	0.7903	0.0696	0.0873	0.0911	0.1876	2.4078	1.175	1.3213	0.77	0.6924	0.6873	0.9482	0.5531	0.282	0.1606	0.3448	0.4905	0.5408	0.8645	0.7553	0.4271	0.9379	0.8913	0.4467	0.9957	0.9998	0.8531	1.6185	0.5745	1.3126	1.1218	1.3878	1.1635	1.0038	0.9168	0.7747	0.623	0.2513	0.5836	1.3131	0.8383	0.9807	1.405	1.1516	1.0371	1.4984	0.6334	1.9831	0.5015	0.8111	0.7955	1.2137	1.1949	1.8696	1.6743	1.2724	2.2862	0.2721	0.5814	0.3803	1.6998	1.7781	0.9635	1.0084	0.2617	0.9456	1.0982	1.0437	0.6957	0.4243	0.5212	1.8378	0.6274	2.958	0.8309	0.6215	1.161	1.2442	1.677	0.6421	0.2041	1.5289	1.543	1.5074	1.4349	0.9523	0.92	0.4168	0.5578	1.707	0.1731	0.8085	1.3962	0.8893	2.4598	0.7032	1.4962	1.1671	0.359	1.4895	1.1795	0.8584	1.056	2.2201	0.5893	1.2047	1.9961	0.6733	0.9403	1.5925	1.4477	1.164	1.0299	1.139	1.5047	1.3932	1.7825	0.8829	1.3396	0.668	0.5285	2.0774	0.1892	19.5674	1.1089	0.9214	1.6216	1.5884	1.6964	5.629	0.835	1.2197	0.9493	0.8781	0.5345	0.5774	2.1418	1.132	1.7484	0.8514	1.9609	3.2583	0.321	0.285	0.9217	0.0324	1.0245	0.956	0.9504	1.1288	0.9097	0.5428	1.0684	0.8864	0.5371	0.7915	0.9883	0.2138	1.3235	1.2765	2.0713	1.7674	1.0873	1.2904	1.1439	4.5864	0.9989	1.0611	0.923	1.1623	2.6419	462.813	1.1127	2.108	0.523	1.136	1.5385	2.8585	1.0625	1.4693	1.4948	1.9977	1.6897	1.2497	1.6002	1.6368	1.4851	1.5852	2.1555	1.077	0.4495	1.133	0.8351	0.9112	1.0141	0.1804	0.2652	1.6608	0.8979	0.7563	0.9838	0.8797	2.9686	0.3829	0.7611	0.7828	1.068	1.0568	0.8562	0.0453	1.4629	1.6455	1.1293	1.2283	0.3203	0.4729	0.8058	1.723	1.082	1.3675	0.9984	0.8941	0.4373	0.1345	0.6164	0.857	0.5978	0.7321	1.489	1.3862	1.2679	2.1261	0.9155	1.3872	1.3206	0.5264	1.0814	1.7688	0.3055	0.3941	0.6161	0.5522	1.1689	1.4883	1.3825	1.2418	2.0938	2.3681	1.174	1.1293	1.1489	1.6055	0.7482	1.0137	0.2488	0.6721	1.0113	0.7991	1.0851	0.8087	1.3153	1.1334	0.9809	1.3263	1.212	2.3992	1.0032	1.0755	0.961	1.289	0.2214	1.4629	1.4627	0.8357	1.2744	1.5717	0.672	0.9572	2.0722	0.9392	1.0586	1.396	1.8819	1.0237	1.1912	1.6301	1.6898	1.1789	1.3463	0.3029	1.4465	1.7033	1.6437	1.2841	1.8191	1.5827	1.4817	1.5973	1.4801	1.395	1.4513	1.509	2.1214	1.0486	1.2399	2.0262	1.3923	1.5751	1.327	1.5361	1.2278	1.2335	1.9239	1.7178	1.8907	1.6695	1.5802	1.139	1.4514	1.2757	0.9731	3.3054	1.419	0.6503	1.7772	1.2253	0.5279	3.3889	0.7213	1.8263	1.6203	2.9278	0.231	1.5577	1.083	0.5056	1.1183	1.7169	0.1446	0.0804	1.3806	0.9469	2.0424	0.6988	1.1168	1.0028	1.3057	0.9855	0.5732	1.0059	1.1857	1.5016	0.9777	3.8766	1.5074	0.9981	0.7769	0.3493	0.8715	0.405	1.1781	0.147	1.493	1.3695	1.4047	1.3103	0.4256	1.1264	1.2681	0.5945	0.6262	1.2843	1
2	43c	0.3363	1.3723	2.3408	1.1982	1.1074	1.1774	0.0689	0.2055	0.3934	0.2093	0.9905	1.6844	0.9147	1.9149	0.939	2.1381	1.5222	1.8305	1.8261	1.9119	1.4772	0.8825	1.1081	1.1002	1.0444	1.4523	1.1112	1.063	1.5117	1.7205	2.1297	0.7255	1.9492	2.5716	1.4338	1.4048	1.8554	0.8478	1.0017	1.1443	0.6016	0.9795	0.4507	0.8172	0.9612	0.4063	1.861	0.8072	0.8083	1.4953	1.5077	1.2406	1.2217	0.8566	0.7268	0.9161	1.4025	0.9796	0.8688	0.9572	0.1424	1.6354	1.5115	1.1807	1.4147	1.6045	1.5648	1.5269	1.5708	2.0227	1.1583	1.4041	0.9061	1.4589	1.6302	0.7705	1.5508	0.8831	1.4435	1.5252	0.7389	0.7427	19.9618	1.3325	1.2517	0.8268	1.2374	1.2986	1.0097	1.1509	1.3697	0.8857	1.2592	1.2878	1.1004	0.6142	0.7674	0.8421	0.4996	0.4204	1.1	0.7172	0.9654	0.7484	0.8031	1.5822	0.0272	1.1653	1.3405	2.0695	1.1387	0.3039	1.8454	2.692	1.7968	1.5882	0.5422	0.8976	0.919	0.2603	0.9009		0.8906	0.7649	0.2391	1.7091	0.8136	0.7298	1.1932	0.8425	1.265	1.6259	0.878	1.0965	1.4346	2.8774	1.3404	1.9761	2.1602	1.3226	1.1575	0.2791	1.0417	1.9867	1.9063	0.734	1.3693	3.5155	1.2468	0.7038	1.075	1.1267	1.17	0.8801	2.0517	2.2239	0.8592	0.9846	0.6142	0.3974	2.4863	0.4606	0.9058	1.2672	2.1977	0.8999	0.8695	0.9015	0.3553	1.5872	0.2716	0.823	17.595	1.8149	0.1328	0.997	1.0932	0.6383	1.6285	1.5102	0.9746	1.1701	0.8507	1.4755	0.2744	0.4943	0.1663	0.9525	0.9339	1.0485	0.9923	0.3515	0.693	1.298	0.4461	1.6626	1.0382	1.2564	1.5574	0.5524	1.528	3.2477	0.8755	1.1524	18.1955	0.1314	1.8044	6.7264	2.4441	1.0381	0.9586	0.8904	1.2885	1.3303	0.9372	2.6532	0.9997	0.9715	0.7404	1.2219	0.7755	1.0844	1.4731	1.0225	0.2527	0.4917	0.1784	0.3493	0.2561	0.2068	1.1736	1.6211	0.8509	0.0563	0.871	1.0008	1.0285	0.9164	1.6261	0.708	1.2591	0.2188	0.6546	0.2583	0.222	1.562	3.2496	0.837	1.3804	1.2129	1.4286	2.0955	3.8134	2.4098	0.8349	0.5477	0.5237		0.8254	0.8865	2.9408	1.1598	1.1541	0.7504	0.8	0.1214	0.2484	2.399	0.3229	0.8576	0.774	1.372	0.7819	1.8367	1.7525	1.2654	1.4261	0.2867	1.1654	0.6006	1.0725	3.6917	0.4315	2.0057	1.9152	0.6404	1.2186	0.7864	0.2533	2.0533	1.8817	1.0501	1.098	0.9682	0.6753	0.716	1.5961	3.7867	1.2943	0.049	0.4368	0.4867	0.3589	0.6393	1.6852	2.7238	1.4411	1.2814	1.0872	1.8005	0.5121	1.3596	1.0593	1.1106	0.5034	2.3436	0.3088	1.7479	0.7487	1.9157	0.1385	0.1068	1.0482	1.1058	1.1689	1.1378	0.428	0.6658	1.7366	1.9563	3.2218	0.4856	2.0325	1.8633	1.0115	1.1455	0.3427	2.1046	1.2539	0.1533	5.8136	3.5155	1.935	0.141	0.6231	0.7932	1.6359	1.3811	0.5486	1.2997	1.9936	0.852	0.5968	1.2795	0.8019	0.6742	0.742	0.7395	0.6262	2.308	2.054	1.0459	1.1869	1.8288	0.4177	1.8355	0.6412	1.2496	0.6025	1.8751	0.0696	0.0873	0.0911	0.1876	6.7783	0.7931	1.1816	0.7972	0.8461	0.5258	1.139	10.7318	2.6823	2.8254	0.3448	1.3158	2.484	1.8503	1.6498	1.0472	1.4181	1.0471	1.3405	1.4088	1.4115	1.6293	0.8904	1.572	0.7864	2.1232	1.0145	1.0834	0.5777	1.5131	1.0208	1.0026	2.115	3.4043	0.9378	0.568	1.1296	1.0323	0.8208	0.8987	1.402	0.1795	0.3084	0.1936	0.3489	0.2443	0.4082	0.4911	0.15	1	1.112	1.4678	0.6261	0.1308	1.0292	0.8046	0.5922	1.2716	0.7089	0.2617	0.7217	1.125	1.1305	1.4724	0.3623	0.4873	1.4168	0.9735	2.8107	0.9182	1.8959	1.6817	0.7115	1.438	1.4043	0.7656	0.6563	1.3383	1.1334	0.7083	1.5865	4.1514	0.4817	0.7452	0.5602	0.1731	0.5021	1.8104	1.4705	2.1208	0.4976	1.2499	1.7858	0.359	1.0859	2.3444	0.4156	0.9674	0.8844	0.6463	1.2309	1.6499	0.4993	2.138	1.6319	1.6117	2.0167	0.5589	0.6677	1.4709	0.6206	1.2517	1.5268	1.0823	0.6348	1.4669	2.3001	0.1892	1.2144	0.9263	0.6189	1.3873		0.9315	0.0035	1.5624	1.185	1.1706	0.7014	0.729	2.2176	1.9198	1.9196	2.2648	1.5318	0.1048	2.5687	0.7581	1.1831	1.6425	8.3257	1.182	1.3062	1.8164	1.5756	1.081	2.2623	0.8037	1.3658	1.0081	1.0042	1.2365	0.2138	1.8781	1.1388	1.1322	1.1074	1.171	0.6342	1.084	2.3076	0.886	1.2378	1.4446	1.2213	0.9525	252.933	1.2463	1.6768	0.948	1.1525	1.1101	0.4338	1.1373	0.1659	0.9029	0.745	0.5979	0.9161	0.6389	0.9705	0.8277	1.1768	0.8109	3.1094	0.9681	1.0402	0.8334	1.0542	1.5965	0.9133	0.6244	1.6409	1.423	1.1429	1.1815	1.1569	3.0373	0.3829	1.1251	1.4046	0.6517	0.9901	0.9274	0.5711	1.3474	1.5352	1.5792	1.423	0.3203	1.0872	0.6172	0.6355	1.1837	1.0474	0.7018	0.8094	0.2882	5.7016	30.3968	0.7584	0.716	1.7821	1.23	0.8158	1.3256	1.7253	1.5035	1.0052	1.2176	0.5327	0.8247	0.7816	2.2739		7.54	0.5099	1.694	2.0078	1.7934	1.837	0.6325	2.1506	1.1757	0.9092	1.0081	2.1472	1.5183	0.9996	0.2488	0.1694	0.3447	0.7807	0.4417	0.8428	0.6835	1.6257	1.437	1.3718	2.6282	0.0036	1.2893	1.005	1.1572	0.7192	0.2214	0.793	1.9408	0.8718	2.5383	0.5927	0.749	0.9897	1.2225	1.2577	0.7776	1.4746	5.085	0.9161	1.3535	1.711	2.1259	0.917	1.5073	0.3029	0.947	0.5086	2.3964	2.2846	1.6833	2.1232	2.2062	1.6066	1.3181	2.292	2.2859	1.3298	1.3414	3.3072	1.9146	1.5006	1.2905	1.6074	1.5737	1.2956	1.8531	1.768	1.4434	1.2294	1.0617	1.0282	0.8606	0.7093	1.488	2.0937	0.9374	4.2866	0.6257	0.4122	0.7655	1.2852	0.1784	0.3339	0.2181	0.5249	0.2878	0.3309	0.5451	0.2435	1.5093	0.7167	0.9252	0.7987	0.1446	0.0224	0.825	0.9696	0.9516	1.1137	2.1959	1.2061	0.8764	2.2259	0.6201	1.1681	3.4957	1.5942	0.1801	0.5817	0.7737	0.6846	0.808	1.9643	1.4508	4.3752	2.3792	0.147	1.6895	2.1994	2.1314	0.7807	0.042	1.7231	1.2245	1.1385	0.9428	0.8072	0.8244
2	47c	3.6167	1.772	1.382	1.7496	1.5958	1.3129	0.0689	0.2055	2.5896	0.2093	1.4767	1.6762	1.5118	1.7035	1.9584	1.5628	1.4623	1.7693	1.6615	1.5609	1.1922	1.7738	1.7598	1.7292	2.1175	1.6347	1.5484	1.2494	0.7576	0.7465	0.9342	0.9923	0.6661	1.3264	0.8422	1.5608	1.1854	1.9143	1.3844	1.6704	1.7241	0.9447	0.4507	1.292	1.0781	0.4063	1.4219	1.4818	1.2139	1.2471	1.6482	1.2407	1.2632	1.5401	1.1549	1.4789	1.0988	1.156	1.101	0.9133	0.5191	1.8822	1.0999	0.7095	1.2595	1.0824	1.1573	1.1947	1.2912	0.7402	1.166	1.297	0.786	1.0685	1.0177	0.5534	1.1375	1.5134	1.1457	1.0224	1.1914	0.6535	4.796	1.4556	1.5242	1.2349	1.1096	1.4113	1.2024	1.4266	1.0359	1.0016	1.1948	1.4106	1.2994	3.007	3.6518	3.7123	1.6104	0.9658	1.461	2.2395	1.6881	2.2629	1.6395	1.6984	2.2138	1.2058	1.1868	0.9302	1.181	2.0997	0.5406	0.9181	0.3318	0.4504	0.484	0.8761	0.5192	1.4429	1.88	1.0511	1.1043	0.5246	0.4238	1.9576	1.7872	1.5091	0.4402	1.6076	0.451	1.2024	1.6355	0.7137	1.518	1.2869	0.9555	0.4016	0.3793	0.9979	1.3776	0.2791	1.9225	2.2771	1.9537	0.9769	1.0828	0.5631	1.351	1.3356	1.2896	1.5497	1.6454	1.5158	1.9655	1.2621	1.0793	1.1264	2.0023	5.1692	2.4929	2.8817	1.2617	1.4352	1.4608	0.8072	4.7286	3.1439	3.6424	1.5213	2.879	3.4835	9.057	0.0938	1.0938	1.1337	2.0563	0.2413	0.9877	1.3198	1.4529	0.7614	0.1029	1.3528	0.2744	1	1.3391	1.3043	1.0086	1.9972	1.2246	0.2605	0.3509	1.2811	0.3031	0.7075	2.4817	0.5048	1.4426	1.1179	0.9104	1.1774	0.9477	0.8824	3.5564	1.444	1.3225	6.5739	2.9464	1.311	1.5613	1.8186	1.2733	1.2556	4.5135	2.7441	0.9849	1.1701	0.3236	1.3793	1.2272	1.261	1.3252	1.2293	0.2527	0.4917	2.0464	3.083	2.1377	1.4824	1.8074	0.9379	1.4378	0.2952	0.4942	1.1963	1.0074	0.7721	1.017	1.2444	1.1877	0.8838	1.1277	0.6424	1.3805	0.9204	1.5137	5.5745	0.8384	1.1113	0.6241	0.0957	0.2845	1.6895	0.3335	0.8227	0.3654	0.1628	1.1894	1.1212	1.6717	2.0891	1.891	1.4093	1.4535	1.9958	1.5791	1.0863	1.4981	0.9565	0.9687	0.9443	2.3706	3.0669	0.5645	1.1738	0.2078	0.5108	1.6179	0.9818	1.5543	1.063	0.3253	1.4021	1.2754	1.1014	1.0726	1.0891	3.1723	0.9147	0.1637	1.3922	7.6465	5.0568	7.6621	1.4697	1.6229	0.8557	1.3523	0.0532	1.7794	1.8584	1.1149	1.0777	0.8546	1.2476	1.8133	0.4216	2.2392	2.1408	1.6714	1.2504	1.3977	1.1384	1.329	1.589		2.5037	1.3025	1.4302	0.1385	0.1068	0.898	0.8714	1.2585	1.2367	0.428	1.1257	0.6939	0.9378	0.8377	1.0435	2.079	0.4985	1.2833	1.2867	3.4688	2.4606	1.3771	1.9689	0.4944	0.7904	2.9729	1.3549	3.9791	3.6312	2.8486	2.5661	1.3456	1.282	1.2535	0.7519	5.2642	0.8004	2.8321	3.552	3.0397	3.229	3.8794	4.0752	2.5103	0.8047	0.5959	0.6003	1.4763	1.4274	4.2691	1.0476	1.0963	0.8817	0.0696	0.0873	0.0911	0.1876	0.9505	1.3228	0.6868	1.078	0.8264	0.7577	1.3319	1.1481	0.282	0.7878	0.3448	0.9756	1.7392	2.3571	1.3744	1.8244	1.4038	0.8817	0.4467	1.0719	1.5131	1.3329	0.6755	1.3816	1.669	0.7017	0.515	1.0408	0.8417	1.0154	1.2252	1.2787	1.1389	0.9524	1.221	1.6962	0.9323	1.2631	0.5019	1.1577	1.2258	1.9639	1.0835	0.1936	1.2333	0.2443	0.9863	1.0105	1.0554	1.1423	1.2353	1.3017	6.4081	1.1955	0.8618	0.6917	1.1949	1.0468	1.4513	1.0931	3.8172	3.2627	2.0849	1.2107	1.5974	0.5526	1.0662	1.0502	0.3219	0.9466	2.7532	1.4852	1.2685	1.194	1.3152	0.8934	1.8215	1.5071	1.408	2.071	0.9549	0.6668	0.5457	1.1766	0.8202	0.1731	3.8461	0.8629	1.0016	1.2449	0.6182	1.1506	1.3531	0.5641	1.7935	1.0674	0.8696	1.0231	0.9031	1.3513	0.9677	0.4863	4.005	2.5208	1.2011	1.0631	1.4279	3.1885	3.2371	1.98	1.1344	1.7897	1.1068	0.3166	1.2499	1.0674	0.4717	0.7881	0.5755	1.3039	1.9536	1.0739	0.9838	0.9609	0.0968	0.998	1.3746	1.1067	2.5512	3.9065	2.1411	1.4743	2.4932	1.2919	1.199	0.1048	0.7902	0.321	1.1908	0.7863	0.9708	1.6251	1.8014	1.116	2.4752	1.3929	0.7588	1.0372	1.3921	1.9603	1.9265	1.2371	0.2138	0.8904	1.5951	0.9504	1.6895	2.6261	4.1751	1.0729	0.9263	1.337	1.9235	0.862	1.4518	0.958	0.9544	1.6703	2.5151	1.1525	1.7029	1.5482	2.2463	0.8322	0.6217	1.3576	1.8233	0.9124	1.1671	1.9366	0.7234	1.2536	1.0403	1.4961	1.6356	1.3495	1.1446	1.2372	1.3605	5.3608	6.6168	2.2931	1.3542	1.4684	2.8898	1.075	1.3761	0.3963	1.0838	2.2517	1.1544	1.6248	1.4822	2.5891	0.7642	1.9565	1.1805	1.7521	1.7954	1.8826	1.1957	3.1375	1.2942	1.77	1.3297	1.306	1.0741	1.6855	0.8514	14.9528	1.6874	3.5387	2.2715	1.084	1.3281	1.1813	1.1104	1.8219	0.9994	1.4824	1.1944	1.2617	1.2024	1.0179	0.8336	3.85	0.415	1.2939	1.2936	1.5938	1.3863	0.7147	0.9856	1.1347	1.2537	1.1319	0.4978	1.9469	0.4974	1.1159	1.4149	1.4421	2.1436	1.1853	1.4677	1.838	1.4216	1.0267	0.6773	0.748	0.0931	1.2525	1.6586	0.5071	1.1281	0.2214	2.2004	0.3481	0.9297	1.2512	1.0779	1.4389	0.6652	0.5895	0.7529	1.2424	0.8262	0.3666	1.6789	2.563	1.0549	1.129	1.9912	1.3003	0.6045	1.7843	2.0973	1.8773	1.4053	1.2983	1.4264	1.8435	1.5433	1.3363	1.71	1.4296	1.3515	1.7138	1.9441	1.4978	1.651	1.0425	1.8969	1.495	1.7603	1.5646	1.4084	1.4824	1.2953	1.625	1.2284	1.2408	4.0219	1.2548	1.9506	0.7319	2.1177	1.383	1.4164	0.9608	0.7965	2.1454	1.7238	1.7461	1.2732	1.4279	1.6654	6.4211	2.0679	1.6309	5.0573	4.83	1.5392	0.1446	0.0224	1.4138	1.4581	0.8338	0.8618	0.7983	1.1418	2.3864	1.5891	1.8727	1.3666	1.5717	1.2649	5.6063	0.2595	1.6507	1.1275	1.4233	1.976	1.1581	1.1931	1.7243	0.4613	1.0823	1.6695	1.235	1.0986	0.042	1.3375	1.9163	1.4024	0.9747	2.106	1.088
2	48c	0.3363	0.9621	0.6616	0.7699	0.572	0.7076	0.0689	0.2055	0.3659	0.2093	0.6369	1.035	0.6564	0.9298	0.7212	1.0431	0.9099	0.7845	0.8386	0.9196	0.7506	0.503	0.7127	0.7085	0.6554	0.611	0.5993	0.5407	0.9859	1.1538	1.2602	0.5174	0.9274	1.1294	0.6424	0.5832	0.8621	0.6159	0.5863	0.5545	0.5174	0.5314	0.4507	0.6053	0.3547	0.4063	0.7347	0.4979	0.4624	0.9951	1.0115	0.3001	0.7789	0.5357	0.5877	0.4327	0.7206	0.4392	0.5297	0.6116	0.1424	0.746	0.7119	1.0411	0.7844	0.725	0.9136	1.1188	0.7938	0.7679	0.9138	0.6361	0.9294	0.926	0.5283	0.7958	0.7836	0.4072	0.845	0.8442	0.5729	0.5098	0.7973	0.6963	0.3047	0.723	1.0733	0.6607	0.7711	0.5131	0.7506	0.3554	0.7644	0.6114	0.7113	1.0232	1.2344	0.6387	4.6301	1.5044	1.1222	1.3924	1.112	1.7449	1.3638	0.6855	0.0272	0.9344	1.0094	0.7428	0.6525	0.34	1	1.787	0.7965	0.7459	0.7163	0.505	0.6889	0.2838	0.2779	2.529	0.6977	0.3299	0.1919	1.2786	1.1188	0.4949	0.541	0.9007	0.8948	0.3889	0.8732	0.5957	0.761	0.3868	0.8434	0.6845	0.3793	0.8327	0.573	1.3798	0.6546	2.0105	1.0385	1.1819	1.1782	2.0209	0.6427	0.3147	0.9283	0.305	2.0381	0.2567	0.8849	0.7784	0.5288	0.3676	0.48	0.3462	0.8624	0.0662	0.2787	0.7998	1.1055	0.2816	0.7636	1.1605	0.1551	0.8163	0.2716	0.1713	9.9446	0.7674	0.1328	0.6427	0.8849	0.3064	1.1577	1.1289	0.8074	0.547	0.3857	0.716	0.2744	5.8416	0.1663	0.5106	1.0437	0.9687	0.6787	0.1281	0.3509	0.3214	0.3464	0.7439	1.8524	1.2215	2.1673	0.4515	1.0181	1.2821	1.6327	0.3612	0.6495	0.2138	1.3182	0.1984	0.2955		0.7964	0.4022	0.7498	0.7251	1.8442	0.9176	0.5083	0.3073	0.3236	1.1245	0.4992	0.7789	0.8102	1.0623	2.1539	0.826	1.4071	4.3172	0.2947	0.6923	1.3999	0.6517	0.8148	0.0563	0.2266	0.7253	0.4825	1.8847	0.8677	0.7049	1.0008	0.2655	0.473	0.4505	0.467	0.8597	0.9353	0.9715	1.4931	0.6721	0.7903	0.4951	0.977	0.2496	0.3335	0.4558	0.5771	2.4059	0.7842	0.7465	1.6137	0.719	2.8136	0.1993	0.63	1.0474	1.3943	0.9919	0.3229	0.2225	0.5644	0.6289	0.8942	0.1161	0.5193	1.2067	0.2078	1.1113	0.6219	0.2609	0.6985	4.5542	0.4666	1.0107	0.9882	0.5891	1.2836	0.6842	0.2533	0.5641	0.1637	0.5995	0.2776	0.2126	0.2711	0.5766	0.6195	1.0864	0.8045	0.0413	0.784	0.8413	0.4171	0.4284	1.0695	1.4521	0.6353	0.5909	0.2004	0.8979	0.4987	0.7545	0.7121	1.0536	0.466	0.9761	0.4394	0.9113	1.0759	1.2621	0.6871	1.4484	0.2135	1.7026	1.3965	0.9472	0.428	0.4699	1.0212	1.6462	1.8872	0.4856	0.2932	1.519	0.677	0.9482	0.218	1.4188	0.8526	1.313	2.5911	1.7099	0.8253	0.3699	0.9368	1.0375	0.3235	0.277	0.2317	0.9747	1.114	0.8819	0.6891	0.8806	1.1821	0.7789	1.0434	0.8599	0.7351	0.4811	0.1756	0.6347	0.5472	1.5796	0.4177	1.1419	1.137	0.7518	0.1656	0.9922	0.2246	0.8037	0.4671	0.1876	3.007	0.6273	1.005	0.7734	0.3116	0.2599	0.7716	4.3343	1.2186	1.004	1.0191	1.2194	1.2678	1.0559	1.8449	0.8313	1.4159	1.1438	0.4467	1.2611	1.2303	1.1666	1.109	1.6225	0.4391	1.5791	0.5689	0.8959	0.4596	1.9137	1.3537	1.0116	1.3567	0.9828	0.8016	1.5303	1.1858	0.6405	0.5019	0.6178	1.3156	0.223	0.85	1.156	0.3493	0.2443	0.709	0.5161	0.4361	0.1783	0.6576	0.2446	0.1849	0.1308	0.7847	0.4572	0.8538	0.7072	1.2194	0.534	0.8433	0.832	1.0259	0.6455	1	1.8175	1.1367	0.9225	1.4348	0.6767	0.4303	1.1671	0.4075	0.964	1.3262	1.0005	0.5906	0.7661	0.4851	0.6465	0.4399	0.6334	0.67	0.5958	0.4349	0.1731	0.276	1.0582	0.9408	2.3	0.3509	1.0939	0.8728	0.359	0.8296	1.0216	0.3203	0.7558	1.3442	0.2505	0.9803	0.9973	1.0374	0.843	1.4119	1	0.971	1.0664	1.4077	0.7981	1.0934	0.6034	1.2732	0.4315	0.6841	0.9065	1.4931	0.1892	0.3717	0.5661	1.3775	1.1261	1.576	0.6972	0.0078	0.5616	1.1058	0.6324	1.1293	1.5596	1.0792	0.8643	0.9372	1.8606	0.96	0.9851	1.5272	0.321	1.5703	0.8784	0.6527	0.4625	0.7179	1.2465	0.6103	0.71	1.1455	0.7357	0.9136	0.7143	0.8157	1.4295	0.2138	1.3884	0.7371	0.932	1.0324	0.8646	0.4437	0.6963	1.6499	0.844	0.706	0.5139	0.873	1.711	174.536	0.7426	0.8665	1.2838	0.6689	0.1907	1.1778	0.6711	0.2799	0.9722	0.9594	0.3751	0.5316	0.9469	0.8244	0.6439	0.926	0.3272	1.3228	0.6384	0.9594	0.5714	0.6905	1.1039	3.4482	0.9612	0.6137	0.8647	1.7943	0.7217	0.6774	1.7477	0.7223	1.1268	0.7306	0.5034	0.9768	1.1175	0.4633	0.8473	0.7929	0.4134	1.1301	0.3203	0.7071	1.5466	0.7888	0.788	0.9954	0.3492	0.653	0.2394	0.1345	0.3767	1.0774	1.7866	0.9649	0.6698	1.0868	0.7793	0.5772	0.7727	0.4222	0.5956	0.4919	0.9839	7.7261	0.3055	0.1626	0.8725	0.0662	1.2049	0.9893	0.7237	0.9644	0.8201	1.225	0.9269	1.0597	0.2788	0.7603	0.5166	1.0358	0.2488	0.8646	0.9201	1.9709	1.2363	3.0293	1.6578	1.013	1.3039	0.3143	0.8441	0.0036	0.8163	0.531	0.697	0.4549	0.2214	0.644	1.6743	0.5324	1.269	0.5033	0.3638	0.8898	0.4628	1.4447	0.6	0.9361	3.4277	0.7956	0.8535	1.5279	0.4174	0.5465	0.9803	0.3029	0.9089	0.4422	0.7546	0.9886	0.6858	0.9788	1.1087	0.8294	0.8187	0.9641	1.0539	0.7903	0.8336	1.6657	1.1187	0.7655	0.8375	1.1226	0.8251	0.7333	0.9507	1.0139	0.8117	0.6899	0.775	0.432	0.9912	1.2193	0.8471	0.7452	0.5732	0.9174	0.7218	2.0257	0.4407	1.0967	0.2419	0.987	0.2263	0.5892	0.3168	0.4926	0.1859	0.6884	0.555	0.8134	0.6424	0.7869	0.1446	0.0224	0.4499	0.4945	1.1605	1.0334	0.5392	1.2852	1.4341	1.2494	0.062	0.8148	5.4796	1.8426	0.5803	1.2589	0.496	0.2427	0.7701	0.9104	0.7422	0.9025	0.8068	0.147	1.2545	1.0045	0.9409	0.2751	0.042	0.9949	0.7382	0.646	0.4907	0.3416	0.1966
2	49c	0.7033	1.1787	0.8376	1.0241	1.1347	0.8588	0.1365	0.2055	1.1478	0.2093	0.8943	1.0987	0.8925	1.0343	0.9487	0.8875	0.9946	0.8516	0.8678	1.1529	1.1911	1.0109	1.0048	1.0602	1.2914	1.4158	1.2413	0.9178	0.6998	0.6082	0.7556	0.7518	0.4941	1.1298	1.37	1.2945	1.3441	0.2877	1.2051	1.1955	1.0258	0.8465	1.1255	2.0295	1.5865	0.8788	1.309	1.1334	0.9959	1.9104	1.4021	1.1849	1.0379	0.9063	0.9741	0.9456	1.052	1.2149	0.9593	0.8978	0.6901	1.0706	1.0375	0.7618	1.077	1.2183	0.9416	0.932	0.9957	1.1321	0.9742	1.0456	1.1368	0.8556	1.1534	1.0552	1.0215	0.9046	1.0842	1.3053	0.9991	1	33.9061	1.0827	1.242	1.1605	0.9159	0.9129	0.9917	1.1585	0.8537	1.1315	1.1463	1.1937	1.0526	1.0927	1.2044	1.3499	0.5748	1.0093	0.8873	0.9333	1.0017	1	0.7034	1.6209	0.5391	1.6613	1.5118	1.3169	0.987	0.5152	0.6437	0.9913	0.738	0.8863	0.2529	2.1214	2.3644	0.4357	0.6736	0.7853	1.815	0.5226	0.1919	1.0518	1.0276	0.6782	0.9702	0.9024	0.5993	1.1059	0.8391	0.8077	1.2908	1.0586	1.1847	1.1662	0.6413	0.9645	0.945	0.2791	0.8657	1.1994	0.7477	1.9774	1.8172	3.3377	1.1736	1.0101	1.3911	1.8827	0.6932	1.2569	1.1014	1.1668	1.1123	0.7047	1.0092	0.827	0.9857	0.0662	0.6896	0.9744	0.9438	0.4875	1.1874	1.2324	0.4804	1.1018	0.2716	0.2789	19.4226	5.2396	0.3543	0.709	1.0628	1.2157	0.7018	0.9096	1.0856	0.8782	1.0954	1.5062	0.2744	0.4096	0.8122	1.0203	1.5068	0.8968	1.0745	0.5445	0.8341	1.1002	0.6262	1.5548	1.4688	0.6855	0.9297	1.0101	2.4804	2.2585	3.113	0.7552		0.383	0.8307	5.9916	1.8304	1.0306	1.1196	1.0947	1.0908	1.0172	2.0275	0.9954	0.9339	2.7231	0.9881	1.0655	1.5547	1.2303	1.2219	1.3761	0.2527	0.4917	2.3174	0.3493	0.2561	0.8583	0.9305	1.5872	0.8109	0.2047	0.6805	1.1236	0.672	1.0467	1.1854	1.0746	1.3644	0.8568	0.473	0.2583	1.0377	0.7572	3.1276	1.0275	0.8926	1.6093	1.0386	0.5253	0.8511	1.1322	0.7951	0.1915	0.4891	0.1628	1.5858	0.7638	1.9394	1.0132	0.7911	1.5829	0.9805	0.6032	0.2484	0.8849	0.7926	0.2225	1.137	1.9156	1.2393	1.4153	4.1987	1.8375	2.0047	1.5002	1.3691	1.9698	1.061	0.8701	0.2389	1.3139	1.1096	1.6676	0.3537	1.0581	0.2533	0.9862	0.1637	1.1146	1.2912	1.3954	1.5726	0.7192	3.8591	1.8732	1.0953	0.9551	2.178	1.5682	3.081	1.0764	1.4464	1.206	3.455	0.9369	0.7083	1.5187	0.8394	0.9261	1.0809	1.164	0.8574	1.2049	0.9487	0.9484	1.0187	2.0086	0.1385	0.1068	0.2135	0.6431	1.373	1.2647	0.428	1.2334	1.1898	1.0775	1.0896	0.7891	0.873	1.1587	1.2829	0.986	0.5223	0.458	0.8342	1.0243	1.6991	2.9187	1.4586	0.3341	1.1349	1.2229	1.291	1.0497	1.2655	1.3387	0.9529	1.0726	1.2912	0.9103	1.1374	1.1609	1.4699	1.0137	1.1065	0.8086	0.3217	0.7185	0.7604	1.5657	0.4177	1.1802	1.1186	1.2132	0.4495	1.1106	0.0696	0.0873	0.0911	0.1876	0.5746	1.2666	1.703	0.7808	1.4977	1.4568	1.3124	1.0903	0.282	0.3203	0.3448	1.0093	0.8119	2.7683	1.6927	1.6822	1.323	0.8735	0.8051	1.0102	1.2636	1.0355	1.7226	1.1556	1.1067	0.9649	2.612	1.0939	0.8828	1.2682	1.009	1.294	4.0625	1.9066	1.376	0.768	0.9699	1.0501	0.6592	1.2694	1.1595	0.7029	0.7086	0.1936	1.1363	0.3229	0.7481	1.316	0.4858	0.1783	0.8001	0.2446	0.6625	0.1308	0.8453	0.8352	1.3268	1.4646	1.1893	1.166	1.0086	0.4458	1.1148	0.9925	0.6574	0.5555	0.8598	1.168	2.8385	0.6452	0.9252	1.4198	1.2295	0.772	1.3875	0.5482	0.7679		0.3938	1.182	1.615	4.2894	3.7042	2.0114	0.6326	0.1731	0.9434	1.6884	1.3871	0.5296	0.3509	1.138	1.2426	0.359	3.0717	1.2226	0.7316	1.2832	0.8475	1.0136	0.9632	1.5602	1.7239	1.1469	1.0361	1.2717	1.1412	0.9146	0.837	1.4533	0.4428	1.2807	0.9332	0.3533	0.7867	2.0537	0.3966	0.6239	0.466	0.9284	1.3467	1.0054	1.3103	0.8431	0.0243	0.33	1.237	1.1956	1.4947	1.6394	1.0142	1.4888	1.4194	1.5542	1.3139	0.6188	1.5287	1.206	1.099	1.3073	7.7408	1.2109	1.0089	2.2994	2.067	0.9975	1.2105	0.8476	1	1.259	1.3075	1.5913	0.3011	1.5307	0.9306	1.1386	0.9221	1.0949	0.8915	1.2758	0.9082	1.1496	1.1437	1.0899	1.2279	1.2196	0.9768	1.0831	1.2844	1.8272	0.9803	0.6778	0.7031	1.4182	0.5532	0.8673	0.705	0.8318	0.9361	1.1382	0.9432	1.0232	0.8624	0.6908	1.1456	1.0407	1.0824	1.2622	1.1776	1.0339	1.0444	0.2652	0.8579	1.4988	1.2838	1.02	1.0865	4.5782	1.7629	0.9822	1.0193	2.0133	0.9213	0.9524	0.5882	0.268	0.64	0.4134	0.5137	0.3203	0.7842	1.1037	1.2012	1.0674	1.5554	0.8329	1.3113	1.7006	2.8463	29.4362	1.0161	1.3322	1.0479	1.0002	0.8248	0.9188	0.94	1.1665	1.5238	0.9563	1.2703	0.9527	0.3764	3.9586	4.7306	10.4052	0.5904	0.8841	1.6373	1.7475	1.1735	0.5221	0.5317	1.1606	1.2469	0.8619	1.372	1.5726	1.5896	0.2488	0.4892	0.5342	0.603	0.6232	0.4839	0.572	1.2716	1.0873	1.5811	1.1052	0.0036	1.0424	1.5228	1.0479	0.9805	0.2214	1.239	0.5051	0.978	1.6198	1.2482	1.3765	1.6101	3.051	2.0117	0.8535	1.0645	1.0541	0.9899	0.5924	1.2422	0.4358	1.6342	1.0184	0.3029	1.2293	1.4392	1.0317	1.0675	0.9492	1.2919	1.3144	0.8197	0.8241	0.9728	1.0337	0.7676	0.8926	1.5523	1.0551	0.9567	0.8824	1.3567	0.8995	0.9599	0.8209	0.9134	0.9287	0.8078	0.9336	1.5071	0.5637	1.0333	0.8594	1.0664	0.4733	1.6227	0.9336	0.4122	1.0342	1.1269	1.222	1.2608	1.4415	1.1535	1.6917	0.9589	0.8057	0.3177	0.4636	1.4892	0.7123	0.6653	0.1446	0.2066	0.9806	1.7679	1.4682	1.3702	1.5171	1.2943	1.0853	1.2507	0.9031	1.2018	5.9622	1.0276	1.6673	0.166	1.1829	0.508	1.2605	1.2204	1.2667	1.4797	1.129	0.2247	0.9036	1.6883	1.3272	0.6278	0.042	0.8376	0.7664	0.7712	0.6872	0.2424	0.1966
2	50c	0.6202	0.8062	3.1478	4.4632	1.8082	0.7483	0.0689	0.2055	3.3524	0.2093	0.8509	0.8058	0.6782	0.8902	0.8081	0.7425	1.0782	0.6418	0.8842	0.8446	1.0193	1.0681	1.2646	1.1767	0.9624	0.8474	1.0077	0.5842	3.3995	2.7435	3.0022	1.1661	2.814	0.9999	1.4303	1.0505	2.8943	0.2877	1.177	1.2911	1.1661	0.8524	0.9814	0.6012	0.905	0.5477	0.9655	0.7491	0.8436	1.317	0.71	0.6231	0.8365	0.8151	1.2276	1.3494	1.0874	1.3373	0.9852	0.5606	0.1674	1.1589	0.7861	1.8291	0.7861	0.7599	0.7083	1.0178	0.8978	0.3441	1.0702	1.1061	1.1045	0.9928	1.011	0.9084	0.7038	0.8772	1.1038	1.0698	0.812	0.3875	0.7215	0.8057	0.8602	0.9529	0.9811	1	1.126	1.2596	0.9551	1.2062	1.2534	1.2538	0.6426	0.7569	0.7823	0.3171	0.8158	1.1993	0.5639	0.9162	0.6982	0.8042	1.7644	0.5956	0.0395	1.0903	0.7242	1.5463	1.1888	0.3039	0.7981	1.1412	0.6076	1	1.249	2.5433	0.8989	0.2603	0.5493	1.0789	0.9447	0.3299	1.243	0.7736	0.4641	0.4345	0.7702	0.6515	1.3079	1.146	0.5614	0.8518	1.4214	0.7479	1.1663	0.7576	0.3897	0.9888	1.0198	0.5598	0.7392	1.1628	0.6018	0.8465	0.7029	6.4473	0.6801	0.5029	1.1875	2.5861	1.0351	0.9312	1.6269	1.6052	0.7084	1.3174	0.9266	0.7592	1.4813	1.4135	1.8635		1.6633	0.7149	0.8133	0.9134	0.9976	2.4218	0.2716	1.4778	18.6273	6.9362	1.061	0.7658	0.7502	1.2627	1.4524	1.0111	1.0176	0.6348	0.5278	0.886	0.5391	0.2985	0.9035	0.7183	1.3848	1.0516	0.788	0.9378	0.3509	0.4088	1.3428	1.545	1.5781	2.2329	2.3234	0.3582	1.3662	1.8903	0.9647	0.5044	0.2568	0.5012	0.9999	1.0456	0.6647	1.0809	0.7783	1.2689	0.8372	0.5887	0.2645	0.5913	4.1335	3.548	0.3236	1.0752	1.026	0.2614	0.536	1.3625	0.8143	1.8401	1.0542	0.5884	0.2561	0.2068	1.2926	1.4372	0.7656	1.8801	0.6394	1.0225	1.0282	1.5129	1.5583	0.9175	1.769	0.2188		0.8242	0.8828	5.3093	4.9265	0.5913	1.8962	1.2928	0.0502	0.4264	1.3329	0.3359	0.3335	0.531	1.1218	1.5038	1.1428	0.3737	2.1007	0.6274	1.3509	0.8386	0.6523	0.8317	0.2484	1.5584	2.0755	0.7491	0.7375	1.1643	0.5825	0.452	1.3761	0.9415	1.1302	1.4023	0.7889	0.6513	1.0164	1.1956	0.7416	0.9014	1.2164	0.7355	1.0847	0.8449	1.8932	1.3316	0.1637	1.3999	1.2977	1.2878	1.27	1.5691	5.7905	1.405	0.8421	0.2809	1.3279	1.2461	1.7784	1.0346	1.2638	1.5839	3.9175	2.415	1.3551	1.0868	1.8294	0.9321	0.7456	1.5324	0.4853	1.3389	0.593	0.8813	1.111	1.0484	8.0582	4.4612	1.1462	2.3914	0.5027	1.0746	0.428	0.5593	1.3444	1.4312	1.1338	0.4856	2.5779	1.7755	0.6895	0.5655	0.218	0.1139	1.1214	0.6923	6.6179	1.536	0.1355	0.141	0.8135	0.7427	0.3235	0.5907	0.6179	0.9881	1.9643	0.3789	0.7897	3.8063	0.7125	0.5386	0.5282	0.5447	0.6986	5.0368	1.1143	1.4862	1.6652	2.2831	0.4177	1.0006	0.8757	1.1442	0.5331	0.9534	0.0696	0.0873	0.0911	0.1876	2.2952	1.0589	1.3733	0.9727	0.6205	0.6409	0.8806	7.4486	0.9803	5.3003	0.6285	1.3154	0.5034	1.6176	2.2942	2.5666	1.4644	1.0814	0.8882	1.3404	2.2944	1.3023	1.5855	1.246	0.801	1.3662	1.83	1.2859	0.4803	1.373	1.7116	1.3181	0.2513	0.9952	1.4622	1.3248	1.6038	0.9689	0.5019	1.1027	1.3015	0.5987	0.6115	0.8233	0.5704	0.2443	1.7246	0.4134	0.5207	0.1783	1.1305	0.2446	0.1761	0.1308	1.3911	4.0094	0.5499	1.0402	1.001	0.847	0.5923	1.7875	0.9042	1.6019	2.0612	1.1682	1.2001	0.7601	3.2763	0.9664	1.0085	0.9654	0.8897	0.9211	3.636	1.0654	0.5404	1.1794	0.3261	0.5044	0.4068	0.976	0.2581	0.1236	0.3715	0.1731	0.436	1.4807	0.1563	1.4537	0.3509	1.199	0.7653	0.359	0.3829	1.0586	0.4972	0.8151	1.6724	0.8952	1.2367	2.1366	0.8328	0.7326	1.0901	0.7922	1.1429	0.8783	0.9442	0.8279	0.2048	0.9193	1.0047	1.5948	0.9983	0.7138	0.2751	1.3682	0.4467	0.9851	0.4445	1.3586	0.8792	1.413	0.0059	1.5022	1.2814	0.9031	0.7583	0.5374	0.4786	0.6088	0.5578	0.8123	1.5334	0.1048	0.9964	0.7654	1.2592	1.0026	0.7546	0.4556	0.819	0.3259	1.0259	0.5586	2.5236	1.0915	0.5909	1.0658	0.7527	0.5796	0.2138	0.9761	0.882	0.1886	1.1586	1.2658	0.3491	0.8086	1.6503	0.9528	0.8164	0.7402	0.9031	0.4923	82.9031	0.9544	2.1683	0.979	1.0676	0.9376	0.9939	1.4866	0.4174	0.4349	0.6708	0.8763	0.8076	0.3848	0.787	0.6601	0.2753	0.3272	0.705	0.8272	0.878	0.7635	0.9067	0.5939	3.321	0.2652	0.903	0.8248	1.8745	1.0581	0.7842	3.8555	0.3829	2.3656	1.0472	1.291	0.6716	0.5629	1.0991	1.7928	2.0893	1.874	1.7422	1.8342	1.5497	0.7758	0.5287	0.75	1.0186	1.3976	1.0573	0.7457	0.1345	0.993	0.8392	0.5204	0.4893	0.6558	0.6086	0.9333	1.1674	0.747	0.2847	0.6762	0.5889	0.8186	1.3836	0.3055	0.8493	1.3287	1.3511	1.0182	0.7005	0.8219	0.755	0.8185	0.7796	0.9591	1.3481	1.2618	0.3719	2.0282	0.8525	0.2488	1.0099	0.8338	1.048	1.4856	2.6575	1.3099	0.8755	1.4432	1.0314	1.8141	0.0036	0.7811	0.4262	0.2657	0.2577	0.2214	2.1894	2.4738	1.5996	1.3833	0.6156	1.0977	1.1707	1.6112	0.8743	1.092	1.6525	0.9648	1.2531	1.8315	1.4577	7.4987	0.8292	1.6125	0.3029	0.6223	0.606	0.3165	1.0473	0.4733	0.6215	0.7187	0.9826	0.794	0.9066	0.9944	0.9817	0.7998	1.2667	1.0175	0.5864	0.7631	0.6944	0.9658	1.3488	0.9549	0.9163	0.588	0.7019	0.6996	0.9123	0.9685	0.3394	0.7551	1.055	2.5668	3.7977	0.5551	1.0572	1.0738	1.2815	0.482	0.2703	0.4643	0.8977	0.1105	0.3327	0.0612	0.1261	1.1845	0.3533	2.0924	1.4753	0.1446	0.0983	0.2067	1.3504	1.6661	1.1627	1.3283	1.2291	0.8061	1.1089	1.4462	0.959	0.6605	0.9361	2.2963	2.5254	0.6208	1.9037	0.7817	0.1473	1.1622	0.3442	0.4119	0.147	1.3776	0.8691	0.7327	0.713	0.042	1.1103	0.7075	1.5203	0.6718	0.2424	0.7946
2	52c	1.1063	0.9712	1.001	0.6786	0.9249	0.7632	0.0689	0.2055	3.7001	0.2093	1.8288	1.2142	1.3685	0.6012	1.1554	0.7584	1.1797	0.6315	0.8985	1.0204	1.2038	1.9427	1.231	1.3131	1.5766	1.5398	1.2076	1.1484	1.5999	1.7892	1.3437	0.9261	1.1882	0.7436	1.0105	1.1193	0.4396	0.2877	1.3738	1.0813	1.1566	1.2294	0.9661	1.3364	1.6945	0.4063	0.9672	1.4071	0.8471	0.7524	0.4966	1.35	1.021	1.0006	0.8955	0.8105	1.2331	1.3833	1.0981	1.1449	1	1.0037	1.0737	0.3904	1.0947	1.3197	0.6573	0.9522	1.0574	0.6845	0.832	0.7458	0.8343	0.8229	1.0049	0.7908	0.6693	1.0289	1.0788	1.3213	1.1128	0.6748	1.6878	1.0291	1.0895	1.0761	0.8217	0.9416	0.8376	0.7982	0.7007	0.9441	1.0047	0.9999	1.0386	1.2797	1.2586	1.4818	3.3175	0.414	2.0453	0.8232	1.3219	0.9755	1.422	0.9897	0.5622	0.8062	0.8079	1.4129	0.9975	0.836	2.5696	1.7012		2.2158	0.4787	0.4178	1.2435	0.6267	1.5081	1.1689	1.1341	1.2001	1.2978	3.2195	1.138	1.2935	1.9238	0.872	0.4083	0.545	0.7643	2.245	1.7544	0.0536	1.0068	1.5501	0.7443	1.2854	0.9944	0.2791	1.0848	0.8708	1.3598	0.9717	0.8416	0.3932	0.9296	0.6154	0.9585	6.0965	2.4662	1.8593	1.7369	1.5028	0.7595	0.352	0.5439	1.3641	1.614	0.0662	0.6372	0.5738	0.9259	0.9043	1.0292	0.8018	0.5958	1.4005	0.6382	0.2833	0.1402	0.0644	0.6062	1.0954	1.4267	0.2413	1.163	1.4698	1.1737	0.9562	1.4437	2.1775	0.2744	1.6421	1.4309	0.5034	1.3807	0.6852	0.7585	0.9411	0.3509	0.5084	0.0683	0.0328	1.2953	0.6806	1.535	1.0468	0.7256	1.3702	0.6952	0.6932	0.9947	0.8672	2.0371	1.7394	0.7323	0.1577	0.8732	0.8213	0.8967	1.0321	0.877	1.3512	0.908	0.3073	0.3236	1.3559	1.4516	1.3132	0.9065	1.2512	1.364	0.7476	1.1199	1.9207	0.2561	0.2068	1.5358	1.2033	0.7962	0.4639	0.3295	0.8987	1.4592	0.8247	1.1497	1.1199	0.9527	0.4925	0.7571	0.978	0.9819	0.7922	0.7047	1.3223	1.6094	0.7313	0.8979	1.9796	5.6159	0.82	0.6793	1.0702	0.7136	1.3002	1.0405	0.6961	1.8285	1.3747	0.7112	2.1888	1.14	0.3986	0.9438	1.0532	0.3229	0.8189	1.0001	0.7726	1.017	1.1844	1.0371	1.4345	0.3619	0.8869	0.5924	0.4821	1.2992	1.08	1.5705	0.9672	0.9363	0.959	0.5804	0.9212	0.2533	1.4416	0.1637	1.2942	0.4721	0.6774	0.6608	0.8268	2.1983	1.2895	0.9421	0.0658	0.3605	0.6254	0.2433	1.1036	1.252	1.2414	2.5001	0.2122	1.6358	1.0279	0.7347	0.7626	1.4527	0.9693	0.2254	0.9622	0.8598	1.3337	1.2171	1.0197	0.1385	0.1068	0.3788	0.5718	1.0569	0.9065	0.428	1.1805	0.9363	0.9398	0.9783	0.4856	1.6255	0.8174	1.4279	1.4597	0.218	0.2087	1.0333	0.4219	2.1306	0.7855	1.1316	0.141	1.1787	1.001	1.7557	1.5796	1.6008	1.2318	1.6674	0.5571	1.5849	0.9943	1.0888	0.8972	1.2478	1.1073	1.0065	0.2328	0.6909	0.7471	0.6311	0.7664	0.4177	1.7296	1.4234	0.8054	0.1563	0.7514	0.0696	0.0873	0.0911	0.1876	2.4427	1.1158	1.0509	0.7916	2.1019	1.4709	0.9662	1.2899	0.282	0.3089	1.1999	2.0034	0.7585	1.1754	1.5681	1.3702	0.9448	1.636	1.0782	1.8659	1.497	1.424	1.0813	2.032	1.3413	1.1182	0.1408	1.0007	0.5622	1.428	0.9226	1.1167	1.2907	2.4217	0.8371	1.1084	1.0461	1.0158	0.5019	1.1071	0.9736	0.7843	0.5822	0.3416	1.1891	0.5138	0.4146	0.5185	0.4203	0.1783	0.9415	0.2446	1.5387	0.2516	1.2207	0.0722	0.5499	0.8707	0.9944	0.611	1.0888	0.8488	0.7958	1.3138	0.3574	1.0837	1.6706	2.6679	0.3041	0.8777	1.2397	1.0332	1.0444	0.6609	0.7543	2.8165	1.069	0.7328	0.7511	1.1513	1.8597	6.4126	2.0991	1.4381	1.1359	0.1731	0.8945	1.5697	0.1563	0.6291	0.5626	1.2404	1.2505	0.359	1.6726	2.2471	1.3172	1.1132	0.9736	0.6784	0.7585	0.8977	0.7051	0.9521	1.5722	1.639	1.0105	1.0786	0.5958	1.2304	0.9227	1.6058	1.8768	0.612	0.8756	1.4431	0.3329	0.5701	1.0062	0.9603	0.9979	1.2511	0.6133	1.117	3.7289	0.4309	0.9715	0.836	1.0275	0.9237	1.6559	0.4455	1.0016	0.1709	0.96	1.8676	5.3641	0.8146	0.9988	0.9453	0.0324	1.1344	0.8532	2.781	1.4552	0.7827	1.6005	0.8005	1.3498	0.9742	0.9369	0.4864	0.2138	1.1906	1.0792	2.5513	0.9563	1.0336	0.3491	0.6901	1.3675	0.9871	0.9015	0.8716	1.0621	1.848	0.8499	1.0014	1.1446	0.613	0.9773	1.0421	1.2417	0.2481	0.1659	1.0299	1.0925	0.791	0.7289	0.8817	0.8022	1.0221	0.2753	1.0483	1.6086	1.8015	1.0221	0.9101	0.8563	1.3351	1.4452	2.6553	0.7563	1.186	1.088	1.252	0.9111	0.1571	1.2449	1.2596	1.0013	1.2687	0.8252	0.9283	1.1902	0.5117	0.6649	0.4134	0.8854	0.7664	1.1032	1.3003	1.2725	1.5506	1.7068	0.9429	0.9047	0.9472	0.152	5.8473	1.108	1.1823	1.49	0.6739	1.0011	0.8141	0.92	1.3489	0.8609	1.1327	1.0847	1.118	2.6129	0.3055	0.8739	1.3001	0.0662	1.2603	1.6585	1.356	1.3844	0.8629	0.9462	1.2302	0.9932	0.9189	2.2364	2.5635	1.3212	0.2488	1.1518	1.0689	1.1742	1.4293	1.4703	1.1253	1.0231	1.1921	1.2575	1.9142	0.1146	0.9171	1.1517	0.7731	1.217	0.2214	0.8153	0.8151	1.2225	1.2268	0.8639	1.328	1.0229	0.4681	1.0237	0.9857	1.311	1.7222	1.3642	1.73	1.176	0.1171	0.679	1.0394	0.3029	1.6096	1.3939	0.3165	0.7345	0.6297	0.6874	0.5315	0.9136	0.8146	0.8061	0.7603	0.908	0.6038	0.8134	0.8026	0.4942	0.7515	0.573	0.8072	0.9301	0.7923	0.8001	0.5012	0.6483	0.6555	0.9759	1.017	0.4725	0.7389	1.308	0.4895	0.9264	0.6282	0.8653	1.1656	0.9364	0.7508	0.6257	1.1198	0.444	0.4817	0.4783	1.5476	0.6996	0.2751	0.8945	0.6611	0.7536	0.1446	0.0224	2.2162	1.2435	1.1711	1.5672	1.7719	1.2276	0.7987	0.9837	0.4841	1.1852	5.0592	1.8205	3.3806	1.3666	1.2957	0.8581	0.9359	3.071	1.0286	2.5287	0.8121	0.147	1.3141	1.7853	1.2378	0.6567	0.042	1.538	0.9217	0.6785	2.6319	1.1364	0.8433
2	54c	0.3363	1.0006	0.659	1.0573	1.0129	1.228	0.0689	0.2055	0.5931	0.2093	1.6762	1.4969	1.1504	1.4748	0.6558	1.7196	1.6025	1.6774	1.6586	1.0389	1.1972	0.8928	0.5838	1.0926	0.7167	0.9708	1.1399	0.9446	1.8513	2.0773	2.3134	0.9038	1.8631	1.1112	1.2973	1.3766	1.1284	0.2877	1.0879	1.2596	1.3789	0.9614	0.4507	0.3414	0.1354	0.4063	0.5273	0.678	0.579	1.3262	1.5285	0.5986	0.9082	0.7662	1.0208	1.0487	1.5528	3.1058	1.9131	1.8122	0.3521	1.1765	0.976	0.9897	0.9367	0.7378	1.0585	1.056	0.8217	1.509	0.9788	0.8686	0.7653	1.2434	1.5503	1.0032	1.1472	0.7409	0.9876	0.9962	1.3943	1.0308	0.8097	0.9009	0.2466	0.7828	1.0858	0.6948	0.9585	0.9092	1.4008	1.4959	0.988	0.8756	0.9855	0.6118	0.51	0.1159	1.436	0.8875	0.4441	0.4068	0.7189	1.279	1.5029	0.9306	0.0272	1.1479	1.2196	0.5553	0.7798	0.3039	0.4017	1.4418	0.9188	0.8135	0.2616	1.0905	0.3528	0.2603	0.94	1.1701	2.3685	0.3299	0.1919	0.7013	0.7235	0.8905	0.4812	0.7303	1.4615	1.0907	0.562	0.7763	1.1361	0.2936	0.6236	1	0.3793	1.1881	1.0339	0.2791	1.3726	1.2043	0.3481	0.4243	0.4105	0.2023	0.7327	0.8745	2.2222	1.0004	2.3046	0.5222	1.2049	0.8923	0.3931	0.2658	0.3083	0.9096	1.5137	0.4776	0.6128	0.9113	0.8192	0.3974	0.9129	0.9045	0.469	1.1808	0.8118	0.2192	4.7318	0.0391	0.7751	0.8496	0.8222	0.2413	1.5699	1.032	1.5541	0.5354	0.9186	0.6056	0.2744	2.4692	0.4022	0.6787	0.5341	1.0401	0.5168	0.339	0.56	1.5362	1.4497	0.3195	4.5706	0.7778	0.7266	0.9201	0.5514	0.7974	0.8866	1.212	0.2568	4.034	1.0393	1.047	0.2955	4.6534	1.0267	0.702	0.6153	0.5274	0.1923	0.7965	0.6444	0.3073	0.3236	1.2393	0.4856	0.2614	0.9395	2.7076	0.4022	0.4917	0.1842	0.3493	0.2561	0.2068	0.5916	1.1884	0.8766	0.0563	0.2266	1.1285	0.3985	1.8194	0.727	0.3443	1.4471	0.2188	0.7862	1.9334	1.7624	0.5006	0.5946	0.7716	1.385	0.3869	0.3909	0.1061	0.5557	0.2225	0.6102	0.9733	0.4678	1.6699	1.1821	0.685	1.1583	2.204	1.0414	5.7054	3.0282	2.1144	0.2484	0.3589	0.5425	0.2225	0.7168	0.3071	0.5631	0.1161	0.8097	1.0988	0.2078	1.2107	0.2903	0.4637	1.0809	0.6276	1.3154	1.2466	1.6258	0.7849	0.8541	0.3726	0.2533	0.7185	1.0145	1.0043	0.161	0.1766	0.2076	0.9106	0.6176	0.6623	0.6686	0.1114	0.0939	0.3704	0.0753	0.6233	0.8156	1.0469	0.0888	0.4006	1.1085	1.3058	1.0768	1.1246	1.1648	1.1037	0.3024	0.8837	0.2414	0.9961	0.647	1.0934	0.2989	0.7965	1.3849	2.3048	0.7501	0.9204		0.736	2.653	1.7382	0.7408	0.4856	2.2961	3.507	0.7906	0.4085	0.218	0.5987	0.6271	1.127	2.0274	0.7151	0.1355	0.141	0.4498	0.6325	0.3235	0.6039	1.1943	0.8812	1.1347	0.7655	0.6794	1.2529	0.791	0.5072	0.6764	0.618	0.3896	1.1508	0.7678	0.8436	0.9996	1.61	0.4177	1.2053	0.7528	0.4633	0.1563	0.4272	7.1544	13.5949	7.3399	0.4609	1.4093	0.9643	0.4422	0.8917	0.0407	0.0419	0.3243	3.79	1.4169	2.1286	0.3448	1.0508	1.5665	1.3032	0.6197	1.057	1.0122	0.8304	1.0203	1.1817	1.5966	1.5447	0.6088	1.4619	0.7405	1.4839	3.0669	1.2918	0.4948	0.3352	1.2156	1.0388	2.749	0.8804	0.8763	1.378	1.0499	0.813	0.5019	0.7929	1.0817	0.5118	0.4153	0.1936	0.9926	0.324	0.9508	0.4148	0.3967	1.5965	1.2117	0.2446	0.1586	0.1308	1.4775	0.0722	0.5499	0.6657	0.795	0.2617	0.6907	0.6998	1.6723	0.5254	0.6687	0.8947	1.2462	3.3899	0.2095	0.5854	0.9915	0.8745	0.3905	1.3603	1.6508	0.4567	0.7863	1.0781	3.3096	0.6843	0.5885	0.6924	1.0819	0.3899	1.0046	10.3636	0.5121	1.1605	1.3764	2.5518	0.3509	1.1536	0.9734	0.359	0.3798	0.7612	0.6712	0.9971	0.987	0.0453	1.4458	2.4285	0.5966	1.3921	1.0065	0.9055	1.4225	0.5593	0.5482	1.2817	1.1056	1.1152	1.152	3.4107	0.6561	0.5585	0.8228	0.1892	0.4306	0.3588	0.5122	1.3566	0.6331	0.8617	0.011	0.3889	0.9647	0.3575	0.7607	0.3418	1.2272	0.9986	1.3806	0.0958	0.7857	0.1048	1.112	0.321	0.5278	1.1013	6.8302	0.6456	0.6318	0.5203	0.3063	0.4936	1.1798	1.662	0.3691	0.5609	0.7114	0.9953	0.2138	0.4019	0.9455	2.3765	0.9578	0.8921	0.3491	0.4264	1.8364	0.8556	0.5287	0.5684	0.7363	3.2678	1.0577	0.7583	0.1657	1.1073	1.0005	1.9827	0.9632	0.5685	0.1659	1.4695	1.3792	0.5777	1.2266	1.3359	1.1792	1.3523	0.661	1.1049	0.1424	0.8261	1.2523	0.6196	0.9125	0.2814	1.0109	0.2652	0.5515	0.9919	0.892	0.7619	0.7247	0.1202	0.3829	0.9333	0.6628	0.343	0.9974	0.7008	0.729	2.1728	0.8459	0.4134	1.8832	0.3203	0.5727	0.7449	1.4582	1.6185	0.8354	0.7702	0.4685	0.122	0.1345	0.7597	0.9117	0.4489	1.237	1.0579	1.1606	1.1865	1.6254	1.5132	0.3554	0.4715	0.4488	1.0951	0.445	0.3055	0.1626	0.6641	0.0662	1.3587	0.6855	1.4884	0.9052	1.5229	1.6062	1.0401	0.7995	1.0639	1.4781	0.7011	0.4986	0.2488	0.1694	0.1367	0.0961	0.9659	0.4087	1.6721	0.6626	1.0305	0.7606	1.0981	0.0036	0.6853	0.4395	3.6098	0.234	0.2214	1.731	1.6853	0.5259	0.5986	0.7563	0.4764	1.044	0.2184	1.2725	0.786	1.0793	0.3666	1.0809	0.4159	1.7847	0.112	0.7627	0.7955	5.0982	2.8636	0.8921	0.3165	0.7695	1.2001	1.2086	1.1389	0.879	1.2195	0.8171	1.1656	1.1556	0.7938	1.0189	1.1674	0.779	1.2853	1.6983	1.3637	1.0723	1.2948	1.0973	0.7212	1.0527	0.8493	1.8265	1.3538	0.5279	1.0034	1.0113	0.2293	0.6167	0.777	0.4122	0.4407	0.9917	0.2918	0.3086	0.4394	0.5123	0.3225	0.2175	0.0612	0.1261	1.0721	0.2491	1.4964	0.3022	0.1446	0.0224	0.2067	0.3859	0.7698	1.3324	0.8894	1.0084	1.1266	1.5725	0.062	0.4476	1.8057	1.1743	0.032	1.1262	0.6564	0.7578	0.5494	0.1473	0.8364	3.4685	0.919	0.147	1.5375	1.3066	1.1845	0.4923	0.042	0.727	0.6223	0.4982	1.1714	1.2262	0.1966
2	55c	2.2596	1.511	1.119	0.7875	1.3291	1.1885	0.0689	0.2055	5.0217	0.4385	2.1679	1.4511	2.6547	1.0866	1.8899	1.2577	1.7223	1.3255	1.704	1.312	2.4793	3.1547	1.935	2.3542	2.1345	1.7982	1.4813	1.3479	1.1563	1.3575	0.8468	1.1891	0.8052	0.3118	1.1621	1.833	0.5219	0.2938	1.5947	1.0845	1.0417	1.2732	1.3557	0.5017	0.6289	0.4063	1.1675	1.4724	0.491	1.3566	1.3342	0.7299	1.2034	1.6233	0.9848	0.7065	1.3053	1.2829	1.2288	1.5321	0.8947	1.0861	1.1565	0.6917	1.408	1.2788	1.2125	1.4735	1.4083	1.053	1.0789	0.7449	0.9174	1.0758	0.8885	0.8822	0.9733	1.6283	1.2144	1.2656	1.1361	1.304	0.881	1.397	1.3261	1.2845	1.4301	1.429	1.1691	0.9461	1.1014	1.0675	1.4545	1.3383	1.4017	1.6003	1.7373	3.2518	1.9432	1.1179	1.9338	1.1683	1.2847	0.6474	1.2563	1.5652	0.0272	1.0058	1.1312	1.036	1.0411	2.3218	1.2775	1.2539	5.0974	1.2171	1.1726	0.5812	0.7747	1.0404	1.8954	0.8144	4.4755	0.3299	0.1919	1.5614	1.5942	1.7578	1.6056	1.4451	0.2506	2.8615	1.4052	1.5561	1.1344		0.8633	0.9353	0.3793	1.1989	1.1429	0.7365	1.0029	1.0863	1.305	0.6726	0.5449	0.347	1.1114	0.8497	1.1543	14.6571	1.7764	2.7849	2.0709	1.2347	0.7551	0.9777	1.221	3.252	2.0124	1.374	1.0927	0.6694	0.8177	0.7984	2.687	1.4082	1.9292	1.8157	1.2869	1.3506	0.532	1.691	0.8406	0.9626	1.5097	0.2413	1.1562	1.4876	1.3362	0.8765	1.7522	1.29	0.2744	0.2985	2.1964	1.0487	0.9543	1.0973	0.979	0.9986	0.3509	0.5544	0.0683	0.1326	0.7649	0.4443	1.8079	3.3382	0.5221	0.8266	0.683	0.9968	0.2568	2.7143	1.8697	0.1059	0.2955	0.9283	1.8125	1.7301	0.9991	0.9556	1.5563	1.4669	0.6773	0.3073	0.8083	1.2441	1.565	1.2881	1.2074	1.7682	1.2348	1.4594	0.99	1.3873	0.2561	0.7813	2.2415	1.2884	0.9961	0.601	0.2266	1.0159	0.7085	0.6672	1.2765	1.3353	1.1885	2.6113	1.3485	1.1815	1.749	0.9741	1.9778	1.128	1.4016	0.8019	0.0502	0.5463	1.5518	0.2225	0.3335	2.5236	0.5217	0.5828	0.7921	0.7524	1.5183	0.9926	0.8414	2.6436	0.9452	0.6843	0.5768	1.7506	0.927	0.8634	1.6343	0.8845	1.2164	1.1726	0.5	1.7406	0.4068	0.3637	0.8521	0.5102	1.1597	1.314	1.0969	1.0165	1.3713	1.736	0.8858	1.3925	0.2533	1.4147	0.1637	1.2507	1.3531	1.76	2.3924	0.6128	1.3728	1.0871	1.0749	0.5035	1.327	1.7536	1.047	0.989	1.0873	1.941	2.1578	0.7095	2.7622	0.953	1.3838	1.4238	1.3998	0.9999	0.6064	0.6803	2.1121	1.0928	1.3063	1.0819	0.1385	0.1068	0.9694	0.9129	1.06	0.9832	0.428	1.0575	1.2676	0.8716	1.1412	0.4856	2.5998	0.6695	1.3119	1.3156	0.5213	0.6362	1.3158	0.5689	0.7324	1.0614	1.4045	1.4794	1.3914	1.3866	1.6668	1.82	1.4729	1.4001	1.2179	0.027	2.0459	0.9103	1.5971	1.5173	1.1806	1.066	1.8328	1.247	1.5143	0.6697	0.5602	0.6982	0.9868	0.8529	1.6028	0.8808	0.5671	0.6431	0.0696	0.0873	0.0911	0.1876	1.7026	1.8101	0.9321	0.9259	2.316	1.327	1.0698	0.349	0.282	0.1606	0.3448	1.5791	1.0004	1.6252	2.6124	2.57	1.3777	1.3403	1.1179	1.8003	1.7504	1.2957	1.0528	2.0408	1.9651	1.3282	0.4348	1.24	0.6165	1.7146	1.1797	1.4622	0.6729	2.1292	0.8131	1.2644	0.767	1.528	0.8274	1.7393	1.1684	1.2544	1.6122	0.4578	1.6158	0.7166	1.0517	2.0516	0.7257	1.1665	1.1878	1.8775	0.4745	0.1308	1.5685	0.0722	0.5499	1.0444	1.8004	1.4711	1.1405	1.3995	0.6055	1.5814	1.31	0.683	1.7053	1.9826	0.2108	0.8239	3.3043	1.0099	1.2232	1.2414	1.3063	1.5769	1.6181	0.552	0.6328	1.417	0.8982	2.375	1.4231	0.4475	2.4412	0.1731	2.8891	0.6611	0.1563	0.4239	0.3509	1.407	1.5875	0.359	2.1198	1.4326	0.8302	1.3569	1.0961	0.9114	1.6122	0.7095	1.4887	1.5701	1.6465	1.4441	1.5206	1.175	0.8049	1.199	0.4992	1.3808	1.4311	0.1856	1.2638	0.7248	0.5795	0.6929	9.2781	1.2385	1.2189	1.2595	4.2318	1.0143	7.8253	0.9833	1.0967	1.3439	1.4015	1.4928	1.898	1.1399	2.0143	0.1719	1.0004	0.1048	2.1655	0.9411	0.658	0.5079	2.6458	1.289	1.0458	2.1179	1.3444	0.6898	1.6771	1.1186	1.2324	0.9851	1.2571	0.9076	0.2138	1.2411	1.3934	5.7309	1.756	0.9925	0.3571	1.0436	2.4395	1.5141	0.915	0.6588	1.1266	5.4314	3.3194	1.0387	0.6946	0.7402	0.7937	1.0994	0.9789	1.5936	0.6413	0.9399	1.2857	1.4263	1.364	1.5097	1.3343	1.5717	1.5646	1.5541	0.7601	1.2957	1.1984	0.9706	0.9735	0.488	7.3189	1.5534	0.7195	1.435	2.5927	1.3124	1.1286	0.1408	1.317	1.7374	1.1207	1.1704	1.1877	2.0752	1.9795	0.709	1.2003	0.939	1.3497	0.8032	1.217	1.3929	1.1118	1.9236	1.3694	1.1278	1.0502	0.7478	0.1345	0.135	1.2966	1.3363	1.8821	1.022	0.9935	1.2611	1.407	2.3797	0.5922	0.9479	2.0187	1.0408	1.6454	0.3055	0.1626	0.4848	0.0662	1.2008	1.8707	2.0087	1.7266	2.1887	0.6552	1.1781	1.004	0.9095	1.0012	3.1868	0.5176	0.2488	1.5174	1.0332	1.2378	1.3662	1.4485	0.9708	1.6562	1.257	0.6968	1.1026	4.8452	0.9973	0.8438	0.2657	0.5643	0.2214	1.2599	0.6018	1.3577	0.9713	1.0537	0.9679	1.2307	0.6477	1.0178	1.2653	1.2916	0.7104	1.9877	3.9452	0.9385	0.6518	0.8162	1.2951	0.3029	2.6766	2.9507	0.9412	1.3257	1.0268	0.987	1.41	1.8381	1.4831	1.598	1.3767	1.4449	1.2955	1.3934	1.4712	1.3076	1.3954	1.5777	1.4807	1.7096	1.8451	1.5782	1.5536	1.3213	1.4788	1.2572	1.323	0.8061	1.3428	2.4007	0.626	1.6033	0.784	0.6362	1.0192	1.1068	1.0002	1.4434	1.2793	1.0111	1.5241	0.8459	0.3673	0.2138	0.6382	1.7488	1.1049	1.5349	0.1446	0.1382	1.031	1.0541	1.1753	1.3461	1.2116	1.8018	1.0354	1.5004	1.2568	0.9646	4.033	1.7934	2.6887	1.0353	1.6371	0.7039	1.4409	2.8739	1.1654	0.7303	1.1023	0.147	1.3675	2.4045	1.7658	0.5201	0.553	1.1442	1.0886	1.0594	0.7376	2.4879	1.0662
2	58c	0.3363	1.2866	0.2754	0.3106	1.0629	0.8767	4.4699	0.2055	0.3946	0.5221	0.6877	0.5224	0.2646	0.453	0.1524	0.5781	0.5113	0.4826	0.5233	0.4013	0.2774	0.3911	0.3331	0.5164	1.1188	0.6766	1.1299	1.1965	0.7793	1.0855	0.9595	0.4615	0.8315	0.4432	0.8844	1.2145	1.9412	0.5742	0.5853	0.7758	1.377	0.9836		1.4663	1.1034	0.4063	1.1767	1.6931	2.7714	0.716	0.4527	2.5259	0.8702	1.6908	1.0439	1.2682	0.8819	0.7024	0.9857	0.7922	6.1762	1.6208	0.8734	0.7671	0.7836	0.9481	1.0107	0.6553	1.0751	1.7015	0.9363	0.8985	0.6207	1.249	1.5137	0.4824	1.0576	0.8675	0.6918	0.6573	1.0953	0.7804	6.676	0.8122	1.3215	0.9208	0.6066	1.0385	0.8858	0.9523	1.2944	1.0532	0.677	0.8208	1.1335	1.0859	1.0822	0.2775	1.655	0.6632	1.5037	0.76	1.9393	6.7208	4.131	1.0095	0.0272	0.9269	0.8386	0.3141	1.072	0.3039	1.0168	0.8949	1.0792	0.2669	1.7651	2.3512	1.8338	0.2603	0.8333	0.8297	0.4819	1.363	0.7888	0.6721	0.7733	1.0497	0.8695	0.8936	1.0498	0.6285	0.8703	0.4975	0.864	0.1529	0.4286	0.7262	1.1829	0.9633	1.1657	3.0267	4.1273	1.3934		2.4793	2.1733	0.9959	1.2028	1.1133	2.0696	0.8749	0.9694	2.8246	0.846	0.7047	1.5388	0.2299	0.5258	0.3786	0.9126	0.0662	0.8627	0.3277	1.0139	1.4349	0.3989	0.7429	0.294	0.737	0.2716	0.2506	2.0298	1.5925	1.3383	1.3831	0.6912	0.5156	0.983	0.6353	1.4293	1.4192	0.7102	1.4667	0.2744	0.6039	0.1663	1	0.484	2.039	1.3157	4.5989	0.3509	2.9281	0.6126	1.2451	1.3791	0.3709	0.5286	2.2103	1.4568	0.7979	1.7829	1.346	2.166		0.8106	0.8928	0.2955	1.2846	0.6622	0.9753	1.051	0.9059	0.451	2.2485	1.0691	0.3073	1.2737	1.3146	0.4385	0.2614	0.9611	1.973	0.2527	0.4917	13.169	9.3775	6.5289	8.1784	0.259	2.3099	0.5352	0.3103	4.267	1.963	0.8652	0.7323	0.5071	0.4542	1.4267	1.028	2.013	2.0054	3.8476	0.8931	0.4426	1.2727	1.0664	0.3608	0.856	1.48	10.4184	0.2225	3.8627	1.0386	4.1572	1.4986	0.8162	1.2676	3.0838	3.796	1.4313	2.318	3.2625	6.0819	3.8501	0.9032	0.9744	0.8131	1.1366	1.0798	1.2347	1.1994	0.9038	1.1804	0.2078	0.5224	0.1707	0.2335	1.0327	4.0257	0.7495	1.0986	0.7179	1.0513	1.4245	0.3726	0.2533	1.3095	1.9756	0.8838	0.2164	0.2841	0.3385	0.6397	0.6659	0.5664	1.2682	26.9477	1.3489	0.7079	1.3998	0.4392	0.517	1.5273	1.0128	0.5705	0.2004	0.214	2.5105	0.9432	1.0854	0.5756	1.159	1.3485	0.2501	1.5178	0.643	0.7372	1.7461	0.4326	2.4751		0.9053	1.2758	0.428	1.2184	2.116	1.3757	3.1231	0.4856	3.3285	3.5398	0.7955	0.2738	1.4087	4.1495	1.2315	3.2557	3.7788	0.9729	0.1355	0.141	0.9933	1.3697	0.3235	0.277	1.3249	1.258	1.56	0.8092	1.1672	0.506	0.9746	1.1555	1.0036	1.2402	0.1457	0.2457	0.3972	1.0616	1.3882	0.6121	0.8681	1.1977	1.0296	0.9352	4.6827	0.5915	17.6541	22.5679	7.08	1.8295	1.5415	0.7366	1.0978	0.8506	0.0407	0.4393	1.0307	4.625	1.4138	9.9056	0.3448	1.7366	0.8512	0.8686	1.4274	2.187	1.8327	1.3066	1.2323	1.7792	1.1766	1.8704		1.2865	0.6711	2.1145	1.2631	0.962	0.7545	1.1968	2.4631	1.3514	1.2094	1.1629	0.3436	1.3639	0.5138	0.7629	0.5019	0.8674	1.7052	2.0317	1.3716	0.1936	0.7741	0.2443	0.7787	0.1996	1.0826	0.3397	0.6236	0.2446	4.5257	1.088	0.3803	0.0722	0.5499	1.0424	1.5123	0.8553	0.9503	0.4293	0.6222	0.6998	3.1682	1.5067	1.3651	1.2677	1.174	0.6299	2.4742	1.2726	0.7218	0.7075	0.8788	0.0701	0.7798	2.4525	1.078	3.4675	1.3682	0.1007	2.9047	0.9264	0.7131	0.1731	0.5286	1.2768	0.66	0.2743	0.3509	1.2096	0.9114	0.359	0.2631	1.3403	2.791	1.1601	0.6704	0.643	0.6409	1.1155	0.4221	0.8387	1.6972	0.5967	0.723	1.2097	1.5861	1.1301	0.8206	0.7391	1.6307	1.1967	0.5725	0.3154	2.2439	0.1892	311.954	0.6797	1.2009	0.927	0.4939	0.8638	6.7046	0.6089	1.0558	0.5016	0.8896	0.5141	1.3401	0.6965	0.6404	0.5378	1.3849	2.1867	0.3474	0.321	1.0316	1.3412	0.0324	1.0653	0.9982	0.8525	0.3063	2.0733	1.8498	0.7537	1.5655	0.9127	1.1362	1.1118	0.2138	0.0756	1.0876	3.8382	1.2882	1.5631	1.0735	1.4541	2.6635	1.7512	0.8693	1.0513	1.1614	1.02	255.331	1.0545	0.4215	0.4556	1.6302	1.2199	2.5769	0.9644	1.8578	1.2984	1.9516	0.7854	1.1616	0.9522	0.7183	1.1622	1.0049	0.6697	0.1424	0.5267	1.7673	2.2787	2.9035	0.5487	3.0965	0.9806	1.5354	1.1753	1.0491	1.7716	1.2929	1.5992	0.8777	1.0276	1.1489	0.8815	2.0308	0.9204	0.6213	0.359	0.6103	1.2986	0.4214	1.7628	1.2391	0.9569	1.4217	0.8377	1.2104	1.1165	0.9521	0.122	0.4509	12.6079	1.2149	1.0267	0.8898	0.8251	1.5557	0.7836	0.5912	0.734	0.841	0.1834	0.6423	1.3627	1.3556	0.6251	0.1626	6.3326	0.6325	1.5209	0.5229	0.8054	0.7497	1.1805	0.3712	0.645	0.7351	1.5513	1.9098	0.3206	2.3583	4.4481				4.7106	1.5894		0.9999	1.399	0.4509	0.4549	5.1596	1.107	0.1498	0.2657	0.1041	0.2214	1.4522	1.3978	1.1336	0.6259	1.0267	0.2306	0.9687	2.2986	2.2311	1.4233	0.8597	2.3067	0.7121	0.2694	2.1226	0.7211	1.4599	1.3867	13.3982	0.8943	0.6583	0.3165	0.5929	0.9903	0.946	0.4622	0.7929	0.6626	0.5722	0.6126	0.5452	0.9634	0.5664	0.5405	0.7258	0.7316	0.3663	0.6302	1.02	0.4444	0.5841	0.7256	0.6606	0.686	1.0702	1.009	0.7179	0.6613	0.8063	0.7218	0.5508	0.9612	0.9968	0.4407	0.6399	1.2286	0.7607	1.0877	1.2135	0.1119	1.8519	6.0099	1.9778	1.8941	1.402	0.5263	1.1591	0.1446	1.19	0.2067	0.2969	2.1491	0.7546	0.6112	1.7995	1.2116	0.8168	0.6036	1.3272	1.3593	0.7778	0.563	3.0831	0.6746	0.2427	0.7397	0.6139	0.7155	1.0409	1.0427	1	1.5493	0.7366	0.799	1.721	0.5058	0.9957	1.0232	1.6119	2.3337	0.2424	0.7675
2	59c	0.7105	1.1453	0.4452	0.5992	0.7103	0.6091	9.1709	2.561	0.3264	2.7283	0.6751	0.7135	0.4287	0.6986	0.4813	0.9622	0.7906	0.7621	0.777	1.0004	0.9159	0.658	0.7351	0.8831	0.8178	0.9096	1.0373	1.0596	0.3117	0.5586	0.832	0.5449	0.5974	0.3118	0.9272	0.7079	0.5543	0.2877	1.0138	0.9506	0.9808	1.0006	0.4507	1.3944	2.9869	1.7637	1.1539	1.663	2.1287	0.5604	0.7326	0.5773	0.7887	0.7006	0.7124	0.5194	1.11	0.8724	0.916	0.8493	1.8891	0.9795	0.8964	0.6342	0.7126	0.733	1.1929	0.8826	0.6787	0.9788	0.9953	0.7176	0.8014	1.0734	0.9351	0.7588	0.8704	0.6732	0.9019	0.9966	0.8221	1.3018	0.8685	0.7276	0.7697	0.8632	0.8597	0.6315	0.9231	0.6698	1.1026	0.7419	0.982	1.1026	0.938	0.8773	0.9165	1.2567	0.6367	0.9601	0.5627	0.8745	1.4535	2.5742	1.8402	0.7472	3.4967	1.042	0.9901	0.3141	0.7159	0.3469	0.8214	0.558	0.8552	0.3435	1.303	0.5566	0.2726	0.2603	0.9689	0.8376	0.1938	0.3299	2.761	0.6341	0.8275	0.6953	0.6804	0.7397	0.6093	0.2276	0.7251	0.8266	0.8707	1.7366	0.7247	0.7066	0.3793	0.807	0.7998	1.3512	2.3686	0.6861	3.6575	1.3499	1.5311	1.7488	1.1159	0.8074	1.7512	0.2498	1.7261	2.6945	1.2968	0.7942	1.0987	0.3817	1.693	0.4078	0.7866	0.0719	0.5219	0.5285	1.1681	1.6169	0.6814	0.8545	0.335	0.906	0.2716	0.256	0.0826	1.1428		0.9195	0.9969	0.6725	0.8138	0.4865	0.7604	0.8257	3.4449	2.1141	0.8604	0.2985	0.9635	1.497	0.8525	0.9246	1.7744	1.6073	0.3509	1.4503	1.3687	3.1985	0.5312	0.5018	0.564	1.0504	0.1969	0.6302	0.1265	0.521	0.2568	7.7877	0.5371	0.8431	0.2955	1.7613	1.0549	0.364	1.0311	1.2381	1.2434	1.3529	0.621	0.3073	2.7759	0.8352	0.8976	1	0.815	0.7592	0.2527	0.4917	9.4339	3.5509	5.4798	5.8213	0.7738	1.1109	0.6376	1.5757	0.2266	1.6405	1.5794	0.7402	0.7822	1	1.0618	1.0292	0.7198	0.6092	1.2615	0.8134	0.3503	0.6889	0.6311	0.7464	0.8474	0.8358	2.0863	0.2225	0.3335	0.3851	3.4149	0.7623	0.915	0.4676	2.2919	1.9865	0.5626	1.5934	1.9246	1.8084	2.1013	0.806	0.8252	0.2225	1.2552	0.8633	0.6507	0.5348	1.4254	1.1058	0.5169	0.827	1.1825	0.6106	0.431	0.8455	0.4838	1.4901	1.0581	1.4715	0.6274	1.1622	0.3234	1.0772	0.3787	0.896	0.4114	0.4668	0.6068	0.4148	0.9018	0.7357	1.1547	40.562	1.8481	0.8726	3.6429	1.2121	0.917	1.0012	1.3197	0.6154	0.2004	0.1562	0.5446	0.9513	1.2944	1.4809	1.1761	0.9879	0.6216	0.8608	1.0616	1.1313	1.0521	0.85	1.2836	2.1143	1.7522	1.3972	0.428	0.8741	0.4666	0.75	2.8809	0.4856	0.1229	0.4819	0.9266	1.0469	1.2201	0.4871	0.8137	1.854	1.3762	0.8317	0.1355	1.087	0.7269	0.7727	0.5625	0.277	0.5812	0.9826	0.73	2.7096	0.8447	0.7058	0.6481	0.5444	0.6549	0.5137	0.7545	0.7504	0.3108		0.286	0.6531	0.4177	1.0687	0.9033	0.9693	0.8523	0.4668	0.0696	0.0873	0.0911	0.1876	1.5411	1.7991	1.0345	0.4272	0.0407	0.7364	1.2504	2.3425	0.6884	1.6233	0.3448	0.6809	0.5876	0.8132	0.6865	0.4693	0.7386	0.8807	0.4467	0.6808	0.596	1.0415	1.0739	0.6874	0.3471	0.8136	1.6173	1.0786	1.0907	0.9004	0.721	0.6685	0.2513	0.8967	0.7573	1.3846	1.0841	0.8436	0.5019	1.4518	0.9353	2.9627	1.4206	0.1936	1.737	0.2517	1.0059	0.7222	1.266	0.1783	0.5887	0.2446	0.4267	0.1308	0.3803	0.0722	1.4942	1.0853	2.0062	1.0391	1.1007	0.2474	0.3866	0.9834	0.8521	3.8862	0.594	0.6629	1.5443	2.0682	2.7474	1.2192	1.2959	0.7784	0.5176	0.0701	0.5644	0.9166	1.5294	2.289	0.8996	0.1007	0.7362	0.3768	1.2496	0.1731	0.3473	0.8941	0.1563	0.3336	0.3509	0.7155	0.7467	0.359	0.4104	0.9396	1.835	1.4509	0.598	3.3902	0.7608	0.8641	1.0548	0.7114	0.7819	0.935	1.0711	0.7372	0.7181	0.5783	1.3094	0.5848	0.9934	0.9987	0.608	1.4443	788.749	13.677	5.8662	1.2732	0.8454	0.7514	4.393	1.6855	4.5837	0.43	0.9821	0.849	1.0035	0.8849	0.7731	0.8737	0.706	3.0838	1.005	0.5669	0.449	1.8211	0.8324	0.9604	0.0346	0.8523	0.9264	1.1053	0.611	0.8457	0.9803	1.2626	1.0878	0.7395	0.9016	1.3931	0.2138	1.6667	0.7942	2.3492	0.9192	1.1447	0.8595	1.9589	1.5407	1.4336	0.9356	0.9072	1.1162	1.3051	134.941	0.9534	1.0007	1.6467	0.672	1.1	2.0778	0.7972	1.7661	1.2168	1.7351	0.716	0.6887	0.9494	0.8314	1.3657	0.6353	1.0847	1.1182	1.4224	1.2885	2.2903	2.2409	1.5271	1.1876	0.2652	1.1678	0.8978	0.9087	1.1938	1.1714	1.4264	1.5888	0.8909	1.2536	1.2669	1.9247	0.2707	0.6153	0.268	0.3831	0.4134	0.2401	0.3203	0.9946	0.8048	1.911	0.6649	1.1687	0.986	0.8184	0.4871	0.1345	0.5597	0.9733	0.8306	0.4985	0.7968	1.3632	0.8449	0.7076	0.8204	1.5118	1.1319	1.1005	0.8499	1.4876	0.3055	0.1626	0.9612	0.8455	1.1022	0.4465	1.1288	0.8605	0.8213	0.1289	1.076	0.6372	1.4183	0.9124	0.9397	0.938	1.5137	13.0458	6.3854	2.2306	2.3876	1.0265	1.3158	0.9742	0.8105	0.9792	0.5643	0.4351	1.0386	0.7863	0.4016	1.3404	0.2214	0.5216	0.7061	1.0485	0.8905	0.6993	0.9982	1.1493	0.6438	0.8785	1.1429	0.6469	2.3623	0.9493	0.7824	0.9964	2.3573	1.1579	0.8741	0.5662	0.4443	0.6198	0.8153	0.9321	0.8448	1.0482	0.9184	0.9404	0.7598	1.101	0.9665	0.6371	0.9022	1.4194	0.94	0.6364	0.8409	0.7585	0.7219	0.8368	0.9233	0.9804	0.6791	0.6552	0.567	0.4235	1.0685	0.4095	0.7713	0.9311	0.901	0.3641	0.4651	0.4122	1.4826	0.4857	3.2567	1.3542	3.1736	0.9695	0.8401	1.9431	1.0872	0.3181	0.3858	2.2332	0.3851	2.2334	15.274	6.2352	0.3823	0.7478	0.9464	1.1043	0.5283	0.5774	0.7901	1.4012	0.7882	1.9166	0.4216	0.6884	2.4926	0.1065	0.4882	0.5892	1.2098	1.1402	0.7089	0.6829	1.1919	0.147	0.8201	1.7414	0.7773	1.9948	0.042	0.8575	0.7237	1.2942	1.6024	0.2424	0.7605
2	62c	0.3363	0.9945	0.8106	2.4309	0.6108	0.7987	0.6723	0.9051	0.6776	0.4185	0.4091	0.6815	0.3716	0.7188	0.5001	0.805	0.7801	0.7325	0.7738	0.4987	0.2299	0.5821	0.7414	0.6532	0.5268	0.5617	0.6332	0.4919	0.6112	0.6277	0.4994	0.478	0.5613	0.3118	0.7211	0.6375	0.816	0.2877	0.4135	0.4701	0.6253	0.7276	0.4507	0.7894	0.8052	0.4063	0.829	1.4826	1.0259	0.8086	0.7142	0.8847	0.9024	0.6979	1.1491	1.0339	0.6536	0.5662	0.5641	0.7338	0.4107	0.6109	0.6053	0.8701	0.6578	0.5415	0.5578	0.5702	0.5255	0.4856	0.6883	0.616	0.7867	0.7765	0.6478	0.8925	0.6629	0.6189	0.5775	0.4733	0.4063	0.5549	1.217	0.859	0.5897	0.7543	0.7396	0.5482	0.7485	0.5847	0.8138	0.5953	0.5867	0.4757	0.544	0.5655	0.4532	0.2241	0.1492	0.6382	0.6148	0.6582	0.5815	0.526	0.3585	0.8554	0.0272	0.7955	0.7471	0.7883	0.8549	0.84	1.7887	1.0557	0.2118	0.9546	1.3264	1.1893	1.4549	0.2603	0.2129	0.6352	0.994	1.0192	0.3503	0.6528	0.6868	0.6876	1.0521	0.6173	1.8743	2.7028	0.6885	0.7349	0.509	0.0536	1.0317	0.4016	0.3793	0.4153	0.2753	0.6528	0.7292	0.4078	1.0613	1.1254	1.0264	0.7203	0.7734	0.853	0.9714	13.1569	0.3823	0.5279	0.4217	0.8316	0.8365	1.5458	0.717	0.3007	0.2925	1.4137	1.2861	2.0302	0.3522	1.3109	0.3524	0.7356	0.6842	1.0302	0.2716	2.4168	1.5958	0.1069	0.1939	0.9813	1.2677	0.2413	0.3937	0.5898	1.0789	0.9306	0.5758	0.5585	0.8816	0.2985	3.8438	0.9338	1.0799	0.8389	0.8979	0.8865	0.3509	0.5988	0.3875	0.4608	2.2681	0.6422	1.3115	0.4079	0.499	0.7904	0.4425	0.4564	0.2568	0.1001	0.8892	0.8407	0.5494	1	1.0722	0.8157	0.7438	0.9267	0.2542	0.2817	2.3054	0.3073	1	0.7777	0.5218	0.5382	0.9012	1.3554	0.2527	0.4917	0.2686	0.3493	0.2561	0.2297	0.425	1.4604	2.0952	3.8637	0.8286	0.9992	1.1714	1.6076	0.7015	0.8014	0.7338	1.1514	1.1313	1.8166	2.4579	6.6114	2.1943	0.5641	0.9518	0.4432	0.5757	0.0957	0.0461	0.2225	1.5955	0.7601	0.7234	0.8322	0.5515	1.019	0.1701	0.559	0.2697	1.4517	0.5902	0.2401	0.2484	0.3589	1.9141	0.6057	0.7044	0.8261	0.3476	1.4893	0.6218	0.6792	0.357	0.2867	0.9563	0.4782	1.1955	1.3018	1.3681	0.9926	0.5967	0.6477	1.996	0.5401	0.2533	1.2893	0.3448	0.5468	1.7899	1.802	3.3435	0.9222	0.8002	0.6767	0.8325	5.4368	1.1725	0.8768	1.1742	0.9792	0.7281	0.4194	0.0888	0.0555	0.2004	0.9262	6.9667	0.7636	0.7307	0.9426	1.1671	0.8897	0.2924	0.3656	0.8206	1.0254	0.6414	0.2673	0.2135	0.7518	0.5528	0.9289	0.428	1.7761	2.4694	1.1056	0.7243	0.4856	0.435	1.558	1.3865	1.1271	0.3399	0.3209	0.5818	0.4702	0.2474	1.1424	0.1355	1.7514	0.4067	0.354	1.5178	0.277	2.6371	1.0162	0.2819	0.027	0.5811	2.3562	0.3607	0.482	0.3952	0.4411	0.3647	3.8549	1.7553	1.1582	1.3943	2.5314	0.4177	0.5771	0.5473	0.8635	0.4357	0.677	0.0696	0.0873	0.0911	0.1876	0.2583	0.8614	1.2604	0.9772	0.0407	0.1066	2.419	0.6553	0.282	0.1924	1.1339	1.0746	0.0754	0.552	0.71	0.6022	1.1148	0.5107	0.4467	0.9232	0.752	0.6821	1.0482	0.612	0.6385	0.5023	0.8584	0.9122	1.2071	1.038	0.9064	0.939	1.5949	1.3291	0.6887	0.3402	1.1377	0.8686	0.7341	0.8109	1.054	0.5894	1.5438	0.871	1.0074	1.8271	2.0254	0.8792	1.9603	0.893	0.8791	0.4317	0.2019	0.4781	3.1195	0.1681	0.728	0.7607	1.3927	0.3852	0.5079	1.5537	1.2309	0.4261	1.6335	0.8992	0.2666	1.1634	0.2296	1.3343	0.4157	0.6899	1.055	0.8887	1.4571	2.3986	1.297	0.7172	1.3703	1.0217	1.3109	0.4169	1	2.0946	0.6375	0.1731	0.7453	0.2785	0.1563	1.0311	0.3509	0.6113	0.6733	0.359	0.4206	0.6852	1.1033	0.9057	1.0501	0.0453	1.2586	1.317	0.5659	0.3166	0.7697	0.8999	0.7032	0.3588	0.5572	1.6396	0.2048	1.2507	1.1586	1.7709	1.054	0.7754	1.1715	0.4195	0.7404	0.4941	0.4477	0.7789	0.8151	0.9724	0.0226	0.2029	0.4835	0.6933	0.5864	0.4264	0.4902	0.9331	0.6438	0.0245	1.0511	0.1048	0.5029	0.321	0.6857	0.8691	0.0623	1.3763	0.9313	0.3259	0.3063	0.3185	0.3168	0.8333	0.8985	1.2238	0.881	1.7225	0.2138	0.4407	0.6552	0.7047	0.5945	0.9056	0.9899	0.9286	0.4875	0.9949	1.0718	0.8732	0.9825	0.3956	0.5084	0.8697	0.3455	1.1707	0.953	0.1907	0.5368	0.5079	2.1818	1.009	0.7909	0.4382	0.595	0.3848	0.7759	0.7221	0.4454	0.3272	0.7471	0.8111	0.9282	1.3456	0.8985	0.2814	0.57	0.2652	0.7823	1.0007	1.1279	0.764	0.7748	0.535	0.8715	1.1866	0.8823	1.2205	1.395	0.2707	0.0453	1.8955	1.5034	0.7064	2.1393	1.214	0.6267	0.4383	0.9713	1.0114	0.9969	1.4566	0.9408	0.122	0.1345	1.8136	0.5991	0.4405	0.9811	0.9168	0.7235	0.8104	0.9204	0.6366	0.2847	0.3889	0.6945	0.7648	0.5625	0.4084	0.1626	0.9955	0.0662	0.6133	0.4106	0.8923	0.5839	0.9953	0.3285	0.9778	1.2455	3.2588	1.1538	0.6142	1.1981	0.2488	0.5875	0.5138	0.2107	0.5477	0.3172	0.2472	0.6841	0.7187	1.0967	0.4626	0.0036	0.8077	0.5292	0.7804	0.4633	0.2214		1.0659	1.0255	0.4197	0.5552	0.7617	1.0249	0.5353	0.4654	0.9639	0.7561	3.9632	0.6754	0.7825	0.0055	34.5483	1.2014	0.9422	0.3029	1.3948	1.1064	0.3165	0.6151	1.1183	0.9634	0.5865	0.7939	0.8993	0.4775	0.5204	0.7756	0.7318	0.4528	0.6758	0.8066	0.9991	0.7591	0.7945	0.73	0.6068	0.859	0.8918	0.912	0.9714	1.0576	2.1626	0.4258	0.7526	0.4822	6.0685	2.3106	0.9417	0.7336	0.4407	1.426	0.6899	2.9586	1.0208	2.2094	1.0682	2.0392	0.2115	0.9454	0.9691	0.3912	1.484	1.2039	4.6585	1.7179	0.3744	0.5886	0.8983	0.4839	0.7883	0.9093	0.9902	0.5827	0.062	1.0801	0.3122	0.8952	0.3568	0.5491	1.0647	2.6112	0.8221	0.1473	0.835	0.4067	0.719	0.147	0.3406	0.731	0.569	1.5281	0.042	0.8229	0.8134	0.3765	2.6338	0.2869	0.1966
2	63c	1.6881	1.1833	0.4822	0.3894	0.5679	1.1675	2.1042	1.8335	0.462	1.6972	0.335	0.9623	1.0165	0.7004	0.6735	0.9038	0.6677	1.0352	1.0295	0.5809	0.5659	1.1961	0.6325	0.782	0.5268	0.8081	0.9611	0.8463	0.3117	0.3377	0.2844	0.3716	0.4699	0.9527	0.3971	0.9215	0.4432	0.2877	0.5076	0.5013	0.8141	0.5937	0.9878	0.7408	0.8157	0.4063	0.548	1.4751	1.4138	0.9456	1.1055	0.8879	1.0438	0.7771	0.7696	0.6006	0.5835	0.4655	0.7691	0.6371	0.3544	0.8178	0.7819	0.6634	0.9956	1.0463	0.9851	0.9615	1.0861	0.6853	0.8892	0.6926	0.631	0.8318	0.586	0.6145	1.0911	1.0835	0.6965	0.687	0.8935	0.7995	1.2575	1.0794	0.9929	1.0575	1.043	0.8718	0.8496	0.5862	0.7928	0.5268	0.7717	0.7711	0.6203	0.7802	0.8197	0.9419	0.3539	0.6018	1.1053	1.0272	0.6316	0.8465	0.5691	1.2917	1.2905	1.0928	1.0354	0.3503	0.8816	0.7664	0.9252	0.5681	1.1363	0.664	0.3639	0.7754	2.2271	0.7526	1.3033	0.3867	0.6931	0.8172	0.1919	0.673	0.954	1.6794	1.1885	0.8613	0.3688	0.7601	1.0398	0.981	0.7852	0.3947	0.842	0.4016	0.3793	0.5243	0.514	0.776	0.655	0.691	0.5925	0.4176	0.3794	0.3672	0.678	0.6355	1.292	0.5083	0.4054	0.2838	1.6909	0.5086	0.8231	0.5632	0.5505	1.3754	0.5336	0.402	0.4285	0.2849	0.4442	1.6175	0.9994	0.8104	0.7337	0.2088	0.7011	0.4995	0.1027	0.0391	0.1328	0.8773	0.995	0.2413	0.47	0.7706	1.0891	0.582	0.685	0.6953	1	1.2263	1.1077	0.5925	0.94	0.7923	0.7488	0.5305	0.3509	1.3238	0.0683	1.1465	0.9754	0.4409	0.7504	12.4579	1.0563	0.9868	0.5683	0.5251	1.37	0.1648	0.7971	3.2743	0.6397	2.2019	0.8672	0.4792	0.6741	0.8922	0.8716	1.6946	0.4541	0.3073	1.7623	0.7219	0.7956	0.2614	0.9255	0.8286	0.8408	0.4917	0.536	0.3493	0.2561	1.036	1.118	0.6955	1.3647	0.179	0.305	0.9529	0.6771	0.6449	0.8664	0.6941	0.9654	0.6833	0.5812	0.6133	0.9223	0.4384	0.3703	0.7184	0.5464	0.5106	0.4137	0.0957	0.0461	0.2676	0.3335	0.1915	0.5001	0.1628	0.6688	1.3475	0.273	0.4438	1.005	0.6928	0.5171	0.3825	0.2484	0.3589	0.3229	0.2225	1.1747	0.6079	0.7234	1.8361	0.581	0.9527	0.2323	0.9278	1.06	1.1569	0.6091	0.5088	0.9035	0.7557	0.806	0.6528	0.5421	0.597	0.2533	0.8211	0.1637	1.2051	0.9627	1.1204	1.5046	1.0175	1.759	0.9836	0.6768	24.9735	0.4849	0.8786	0.1902	1.1145	0.8498	0.7819	0.3265	0.3524	0.7146	0.6369	2.3031	1.0017	1.2575	0.8765	0.2969	0.403	1.572	0.687	0.8392	1.1982	0.1385	0.1068	0.4436	0.727	0.9762	0.9761	0.428	1.1197	0.8962	0.8717	0.6887	0.4856	0.1229	0.9634	0.9434	0.7414	1.0651	1.3566	0.6642	0.4531	0.2474	0.7056	0.1355	1.407	0.6514	0.727	1.8584	0.277	1.8954	0.8157	0.9505	0.7819	0.8332	0.4038	0.959	0.8972	0.9376	1.1783	1.1175	0.9806	0.7698	0.6185	0.4898	0.3356	0.4177	0.1956	0.6041	0.6872	2.1512	0.9783	0.0696	0.0873	0.0911	0.1876	0.6283	0.8589	0.3436	0.7366	0.0407	1.462	0.9071	0.0812	0.282	0.1606	0.3448	0.489	1.1071	0.3748	0.2814	0.2071	0.5225	0.3681	0.4467	0.4151	0.3888	0.4686	0.446	0.5259	0.4488	0.3589	1.4422	0.9623	1.0364	0.7906	0.4919	0.5673	2.3464	0.9792	0.7433	0.3717	0.7168	0.7537	0.5019	0.6606	0.8783	1.6787	2.9594	1	1.4551	1.4879	1.5848	1.8626	2.4319	1.1292	1.0112	0.2446	1.6259	1.992	0.3803	0.1328	1.2688	0.7295	1.0007	0.6156	0.6761	1.1778	0.9796	0.6388	0.1637	0.9598	0.7355	1.3015	0.1914	1.1249	0.3052	0.8951	0.8389	0.9703	0.8632	0.6452	1.5954	0.8278	0.724	1.6784	7.5902	4.3243	2.2953	6.9216	1.3505	0.1731	3.2572	0.8173	0.1563	0.5914	0.3509	0.7551	0.9087	0.359	0.9809	0.6283	1.1504	1.4665	0.9374	0.5833	0.7713	0.5762	0.5853	0.9271	0.7243	1.0794	0.8876	0.4983	0.5108	1.397	0.2592	1.2535	0.8488	0.3108	0.6947	1.0554	0.7119	0.9321	13.9672	0.6598	0.8732	0.7661	0.8117	0.5701	4.7452	0.4304	1.0437	0.6956	0.6794	0.851	1.2509	0.8845	1.3846	0.0486	0.6835	0.1048	0.6648	1.2933	1.1856	1.0935	0.0324	1.1964	0.817	0.6894	0.3063	0.8474	0.4239	0.6589	0.6758	0.8691	0.5017	1.0289	0.2138	1.1619	0.6529	1.3869	0.676	0.4635	0.3491	0.9758	0.6216	1.0787	0.7444	0.4853	0.7595	0.865	0.5577	0.7644	0.5718	0.5865	0.8301	0.1907	1.1847	0.3743	0.1659	0.607	1.2101	0.4798	0.55	0.6043	0.8272	0.9549	1.4847	0.8669	0.6308	0.8852	1.0645	0.9527	1.0821	0.4613	0.5502	0.6488	0.8374	0.8632	0.8912	0.7361	0.7163	0.1388	0.9783	0.7706	0.7171	0.7047	0.9996	0.9938	0.466	0.4491	0.6677	0.4134	0.4439	0.3203	0.5782	0.5435	0.9203	1.1595	1.1968	1.0219	0.6403	0.122	0.5705	15.8057	0.72	0.9504	1.4216	0.8608	0.9138	0.9676	1.2168	1.398	0.5448	0.7047	0.6449	0.7801	0.7804	1.874	4.9154	5.1263	0.0662	0.7547	1.3639	1.1864	0.9202	0.6779	0.6183	1.0989	1.0438	1.1718	0.7866	0.8615	0.641	0.2488	1.112	0.8936	0.6867	1.1068	0.9006	0.4862	0.9205	0.6516	0.6349	0.6042	7.9247	0.7273	0.8268	0.2657	0.8143	0.2214	0.5021	0.3789	0.9121	0.396	0.8399	0.7959	1.0247	0.3552	0.3409	0.6829	0.9931	0.3666	0.9299	0.5941	1.1117	0.4602	1	0.7803	0.3029	1.6303	1.856	0.8928	0.8744	0.8487	0.8204	0.8206	1.1627	1.0741	1.0323	0.9086	1.0027	0.9755	0.904	0.914	1.1088	0.9855	0.8317	0.8837	0.555	1.0652	1.1615	1.1654	1.005	0.9765	1.4372	0.9632	1.0031	1.013	1.1361	0.447	0.7158	1.1562	0.4122	0.4407	0.6451	1.3061	3.4668	1.7425	1.5628	1.7028	2.6445	1.4927	4.629	1.132	0.9356	1.7562	1.3998	7.056	5.3309	1.5132	0.6799	0.5828	0.661	0.8433	0.8686	0.7153	0.8829	0.7315	1.0834	0.7548	1.1085	0.7623	0.3704	0.8702	0.85	0.8304	0.7924	0.8556	0.7061	0.8322	0.147	0.5851	1.4459	1.0508	0.7714	1.1764	0.474	1.1447	1.4676	1.356	0.6901	0.7173
2	64c	0.5349	0.8528	0.905	0.8258	1.0817	0.9297	1.6885	0.3939	0.7404	0.7599	0.6007	0.8172	1.0119	0.9312	1.7669	0.7197	0.9271	0.6833	0.899	0.4718	0.2299	1.0141	1.3281	1.1429	0.6059	0.5978	0.6678	0.6647	0.7587	0.77	0.607	1.1079	0.4699	0.3118	0.5618	0.7526	1.1201	0.6937	0.8442	0.8524	0.7793	0.8376	0.4507	0.7744	1.0428	0.4063	0.6212	1.8089	0.7561	0.8052	1.3159	0.495	0.9165	0.36	1.0708	0.9787	0.5823	0.7782	0.5947	0.712	0.5114	0.5106	0.4834	1.0927	0.6649	0.5357	0.5608	0.4561	0.4196	0.3441	0.8752	0.6943	0.669	0.6263	0.5227	0.6201	0.6065	0.8534	0.5569	0.5684	0.5314	0.457	1.1212	0.8544	0.6334	0.7732	0.6219	0.5137	1.0094	0.8697	0.754	0.7891	0.7342	0.7437	0.6528	0.7074	0.704	0.3735	0.1492	0.498	0.9611	0.6221	0.6188	0.1324	0.3242	0.7277	0.1816	0.8486	0.8394	0.5856	0.664	0.3039	0.6306	0.9033	1.6378	0.9652	0.5884	0.9507	2.5719	0.2603	0.2129	0.464	0.571	1.3785	0.4635	0.8518	0.6839	0.7328	1.5957	0.5586	0.9552	0.7001	0.4834	1.0456	0.6165	0.0536	0.9245	0.4016	0.3793	0.5225	0.5966	0.7703	0.2611	0.3394	0.2645	0.9663	0.6784	1.5017	0.7182	1.0737	1.1231	0.6508	0.6343	0.3743	0.4617	0.5424	0.6849	1.1727	0.736	1.0786	0.6138	0.5641	1.005	0.864	0.6988	0.7061	0.7179	0.6529	1.0628	0.676	0.5358	0.9358	0.0465	0.9321	0.1657	0.7541	1.1775	0.2413	0.7444	1.113	1.056	0.4327	0.1029	0.6358	0.2744	1.0614	0.1882	0.521	0.5116	0.2481	0.713	0.2382	0.4476	0.9575	0.7037	1.1923	0.666	1.5584	1.6287	0.9157	0.817	1.1947	0.8955	1.0018	0.2568	0.0897	1.0163	1.1797	0.5911	0.6792	0.9359	0.7755	0.7555	1.0516	0.3766	0.5323	1.0718	0.3073	0.3236	0.7397	0.6946	0.5273	0.9398	0.6666	0.5114	0.8007	0.2715	0.3493	0.2561	0.2068	0.7299	0.3442	0.9291	0.0563	0.2266	0.897	0.3926	0.4382	0.9879	1.1036	0.7367	2.4342	1.1541	5.2849	7.5761	1.2327	2.0964	0.6249	0.8789	0.797	0.8679	0.0957	0.0461	0.2225	0.8092	1.8843	0.9388	0.4528	0.5804	1.5469	0.4377	0.2229	0.6458	0.2143	0.3294	0.5168	0.2484	0.3589	0.3229	0.4816	0.7578	1.1863	0.4716	0.6921	1.8047	1.2367	1	0.2867	1.6677	1.0674	0.8915	2.2729	1.2285	0.4905	0.7133	2.5316	2.2842	0.8712	0.2533	0.3783	0.1637	0.7868	2.8013	2.9862	3.6532	0.9507	1.2946	0.8017	0.7228	11.8331	0.3356	0.8909	0.5121	0.9923	1.0539	0.8296	0.0888	0.7677	0.8511	0.5826	2.19	0.8111	0.6635	1.1053	0.4381	0.9076	0.6598	0.6051	1.049	0.9164	0.1385	0.1068	0.2135	0.5014	0.501	0.8933	0.428	1.0912	1.0553	1.0643	2.2712	0.4856	0.1229	1.2499	0.9881	0.782	2.035	0.2694	0.552	0.5277	0.2474	0.8527	0.1355	0.141	0.6208	0.4914	0.9304	0.6575	1.1724	0.8532	0.6654	1.9693	0.6074	1.0618	0.3053	0.4398	0.4063	0.7274	0.4803	1.324	0.9152	0.8871	0.8971	1.0129	0.4177	0.3279	0.575	0.8324	2.2061	0.5613	14.8525	15.9372	12.9839	1.9537	0.3181	0.7539	1.2764	1.6063	0.924	1.3642	3.1191	0.1425	0.282	0.1606	0.3448	0.4647	1.4002	0.3812	0.5587	0.298	0.6154	1	0.4467	0.647	0.6022	0.4842	1.137	0.5005	0.95	0.8104	0.9027	0.9555	0.3706	0.9625	0.7769	0.6784	1.5393	0.4962	1.1003	0.5209	0.8377	0.9486	0.5019	0.9985	1.0353	0.5894	0.8376	0.1936	0.637	0.4367	0.399	0.5374	0.6991	0.8587	0.8573	1.0475	0.6483	0.5502	0.7444	0.5024	0.7944	0.7596	0.2894	0.6002	0.462	0.7728	0.5158	0.8011	0.3761	12.2223	0.6743	0.7022	1.6226	0.8054	0.2248	0.6852	0.782	0.8807	1.0199	0.5087	0.7744	0.5722	0.878	0.9637	1.1075	0.7864	0.2581	0.8171	0.5311	0.1731	1.9795	0.7352	1.2484	2.8534	0.3509	1.3412	0.9874	0.359	0.7958	0.4095	0.437	0.6784	1.2037	0.6781	0.9411	0.8986	0.4547	0.7285	1.2543	0.9624	0.6058	0.4707	0.3008	0.4859	0.2567	1.0784	0.7401	0.348	1.2732	0.6771	1.0973	0.2701	0.7518	0.6466	0.2671	0.9378	0.7548	0.9808	0.0058	0.6303	0.3644	0.9899	0.7022	0.4421	0.5365	1.0014	0.8728	1.5198	0.7046	1.4302	0.9658	0.867	1.4698	0.77	0.0324	1.1608	0.7312	0.3259	0.7186	0.3967	0.2926	0.7605	0.257	1.1415	0.7973	0.8684	0.2138	0.8563	1.0087	0.3354	1.1182	0.9143	1.4095	0.8384	1.5487	1.15	0.8317	0.582	0.8113	0.8583	145.603	0.7355	0.8927	0.3821	0.8409	0.3602	1.224	0.8207	1.3038	0.4369	0.7653	0.9264	0.2442	0.3848	0.6532	0.7442	0.8825	0.3272	0.5298	0.6868	0.781	0.979	0.8264	0.2814	0.2803	0.2652	1.0093	0.9148	0.8787	0.6817	0.6979	2.5312	0.5956	1.195	0.7724	1.1875	0.9899	0.2707	0.4808	0.5952	0.8344	0.5768	0.7678	0.5556	0.6451	0.5248	0.4012	0.8086	0.9058	0.6949	0.7731	1.1368	0.1715	2.6372	0.733	0.5257	0.5355	0.7514	0.6127	0.857	0.9676	0.6614	0.5086	0.8183	0.4146	0.9339	0.8553	0.3055	0.897	1.0045	0.169	0.7978	0.6021	0.6029	0.828	1.0431	0.77	0.9496	1.4427	0.3987	0.6443	0.4081	0.8349	0.2488	0.7438	0.605	0.67	0.775	1.0704	0.31	0.9108	1.0142	0.998	0.6512	0.0036	0.7847	1.628	2.1074	1.069	0.2214	1.456	1.1794	0.4932	0.523	0.988	1.3324	1.1622	1.4256	0.9493	0.6298	0.8813	0.3666	0.6291	0.6914	0.0312	1.2509	0.6266	0.9981	3.4652	0.8478	0.4273	0.8245	0.7005	0.6401	0.6037	0.9566	0.9366	0.9782	0.7911	0.7935	0.9267	0.9818	0.6698	0.7561	1.0425	0.7564	1.1115	0.7943	0.7097	0.6519	0.6913	0.9073	0.8624	1.1502	1.461	1.3093	0.1888	0.9336	0.8016	0.9578	1.4374	1.1576	0.9338	0.4407	1.2228	0.3776	0.6783	0.5326	0.3422	0.3031	0.6729	0.4015	0.6954	0.5501	0.4834	0.6459	0.5737	4.7473	1.6641	1.7047	0.9266	1.2853	0.4565	0.8602	0.9691	1.2933	0.6095	0.6205	1.1863	0.7077	1.0507	0.411	1.6098	1.4691	1.3976	0.7963	0.1473	0.8048	0.4554	0.8454	0.147	0.9031	0.8181	0.8675	0.5118	0.042	0.8182	0.6423	0.4677	0.4068	0.8578	0.1966
2	65c	1.2302	0.9936	1.1852	1.466	0.6683	1.4562	0.0689	0.2055	0.1322	0.2093	1.5919	0.284	0.4414	0.4887	1.1977	0.6332	1.3157	0.5257	0.7943	0.2324	0.3622	0.4057	1.124	1.1839	0.5268	0.3732	0.6841	1.9267	1.1181	1.4039	0.638	0.7112	0.7762	0.3118	0.8668	0.3906	0.6025	2.1302	0.6178	0.7775	3.8833	2.2587	1.429	1.7901	1.655	0.4063	0.8115	2.3328	0.9657	0.2145	0.639	1.5928	0.5875	1.099	1.2755	1.5608	0.7753	1.0727		3.4702	3.2854	0.5099	0.6824	1.3796	0.416	0.9418	0.8008	0.409	0.8439	0.7404	0.9006	1.2414	1.5244	1.1754	1.7336	2.3714	1.4041	1.7313	0.4783	0.5882	2.7683	5.2779	2.1799	0.5009	0.66	1.4978	0.5013	0.8384	1.0183	1.4064	1.4627	1.7678	0.4282	0.6357	3.0132	2.1435	2.8608	0.6454	0.6342	0.9174	0.7811	0.8891	1.0875	1.9383	1.497	1.517	0.0272	1.6533	1.7771	0.3575	1.2369	0.3039	2.7159	1.1627	2.0943	1.0032	0.8722	0.7676	1.8847	2.7764	3.5075	0.7241	0.3384	0.6192	0.1919	0.5577	1.6867	5.5989	0.5779	2.5496	1.2319	0.8891	2.7503	0.9558	1.7111	0.0536	0.6654	1.0578	0.3793	1.3458	2.1382	0.8023	0.6555	0.6872	0.9993	1.7011	1.5333	0.6755	0.8542	0.7473	1.1332	15.1223	0.1064	0.2037	0.4614	1.4278	1.182	2.2833	2.4992	0.745	0.6398	0.9841	0.8885	1.2402	0.8628	1.1136	0.5358	0.414	0.9052	1.1947	0.2716	1.3798	0.0315	0.4209	1.5694	1.4819	0.8182	0.2413	0.4345	0.7618	1.0718	1.131	0.4093	0.6653	0.2744	0.9067	0.3537	1.4061	0.6471		1.0646	0.1281	0.3509	1.7354	0.0683	0.0239	1.192	0.9191	1.1704	0.1601	0.3569	0.8523	0.2619	0.7508	1.0239	1.3835	0.7969	0.0415	0.2955	0.795	0.9532	1.3028	0.8167	0.8472	0.4955	0.632	2.5104	0.3073	0.3236	1.1062	1.735	0.856	0.9207	1.2573	1.2771	0.4917	1.8679	1.8834	1.9906	6.2608	0.3674	2.8163	2.0319	12.2711	0.2266	1.0308	0.7225	1.5735	0.9268	0.9832	0.9992	2.4829	0.7268	0.2583	0.4309	2.3738	0.9799	2.6255	1.1721	1.0089	1.6753	0.0957	0.0461	0.2225	0.3335	0.1915	0.7562	0.7334	1.2655	0.7766	0.2581	0.7296	1.4761	0.5491	0.5716	5.343	2.456	0.3589	2.1027	0.2225	0.7659	0.9495	2.155	0.1161	0.8076	1.2515	1.7861	0.2867	0.8259	0.8572	1.4537	1.4915	1.0816	1.0895	0.6808	2.4237	0.9467	1.6617	0.2533	2.3117	0.5129	1.4982	0.1867	0.3099	0.3274	2.4853	0.5933	2.0561	0.7673	0.2949	1.6881	1.5917	4.4779	1.01	1.0468	0.3747	0.1235	0.0555	0.4658	0.7017	0.4297	0.9983	0.9878	1.2	0.9583	0.4654	0.7963	0.7933	0.9953	1.2405	0.1385	0.3792	0.2135	1.0072	0.77	0.8971	0.9881	0.7246	2.0652	0.8342	1.0492	0.4856	1.4003	0.7909	1.0781	1.3921	0.7675	0.1139	1.4684	1.835	0.2474	1.4495	0.1355	1.2638	2.52	3.0341	0.6093	0.277	1.3331	1.1024	1.0027	0.1219	3.8521	1.6824	1.5921	2.2889	1.3658		0.2426	0.1975	0.515	1.4566	1.3542	1.0391	0.4177	0.5633	5.6846	0.9106	10.7631	1.5372	0.0696	0.0873	0.0911	0.1876		3.4686	1.9236	2.2987	0.5979	0.8256	0.8949	0.2012	0.282	0.4606	0.3448	2.2299	1.1059	1.5095	1.0575	1.1973	0.7371	1.8046	1.5206	1.7061	1.3206	0.6194	1.9833	1.122	0.6863	1.099	0.7703	1.0285	5.4019	0.8353	0.7125	1.0688	1.194	1.0726	1.3912	1.0824	1.2691	1.1758	1.3089	1.0787	0.7499	12.7897	18.2406	20.9391	1.2617	0.6476	5.3485	1.5484	38.5785	0.1783	0.8677	0.2446			0.8227	0.0722	1.6757	1.2048	0.3918	1.1244	1.2907	1.7805	1.6894	3.7244	2.3591	11.3612	1.3355	2.6966	0.4635	1.3736	0.2973	0.7599	0.8223	1.1389	0.0855	1.2083	0.8119	1.8038	7.2996	0.4398	0.7507	0.8132	0.2581	0.556	0.3801	0.2045	1.1786	1.0947	0.4091	0.4912	0.3509	1.0057	0.9602	16.2703	0.8562	1.8359	1.3491	0.9055	0.7649	0.794	0.8396	4.5515	0.6882	0.4279	1.3412	1.0577	0.68	2.5278	3.179	0.9699	2.5109	0.5875	2.1848	1.242	2.3559	0.8849	1.939	1.3166	0.8906	0.895	3.5446	1.099	1.413	1.8948	0.0667	0.9844	1.0315	0.8467	1.9456	0.8566	0.6954	0.5988	0.4439	0.5559	0.7952	0.5442	0.5027	0.321	0.5866	0.5956	0.0324	1.2197	0.8972	0.6972	0.8757	0.905	0.2926	1.2638	1.149	1.2871	0.8477	1.2971	0.2138	0.399	0.8413	1.0892	1.2782	0.7037	1.0454	0.9878	0.4008	1.4108	0.9951	0.8639	0.8534	0.5275	0.5498	0.94	0.7009	0.9947	0.903	0.8023	1.0873	0.4524	1.4657	2.8806	1.9118	1.9601	1.0353	1.842	2.2937	1.6346	0.2753	1.8671	0.9497	0.8429	1.0906	1.097	1.2505	0.5172	0.583	0.2652	0.9704	1.2639	1.1253	1.3334	1.0287	0.388	1.3728	1.2169	0.9518	1.9467	0.957	2.2007	0.1367	2.3515	0.9279	0.9845	1.5412	1.5117	2.0494	3.9342	2.2008	0.9381	1.3231	2.4872	0.9625	1.5882	0.1345	0.0085	2.376	1.9087	0.7486	1.2023	2.175	0.7665	0.9066	0.6328	0.2847	1.5565	1.2331		0.2985	0.3055	0.1626	0.3035	0.0662	0.3731	0.9714	1.0952	0.6753	0.3346	0.1029	0.9661	1.1191	5.8408	0.6832	0.5776		1.657	2.5904	2.1064	2.4565	2.1533	2.1138	1.8192	0.8437	0.9517	1.3099	0.8707	0.1386	0.9032	1.0506	0.2657	0.4542	0.2214	2.5416	0.6706	1.352	0.5146	1.1088	1.2475	1.2565	0.707	0.97	0.914	0.94	0.6271	1.0016	0.8419	0.9256	4.4116	1.5934	1.3787	0.3029	0.3263	0.8055	0.3165	0.6737	0.9885	0.9366	0.3905	0.6019	0.5262	0.394	0.485	0.4004	0.4394	0.3464	0.5164	0.4913	1.1139	0.2689	0.5194	0.2654	0.1709	0.6806	0.6772	0.7237	0.4717	1.0353	0.5454	1.8575	0.5349	0.8434	3.9588	1.9546	0.9195	0.4122	1.164	1.0758	3.1267	5.5508	0.4384	1.6078	0.9449	9.7421	517.628	498.734	0.5077	0.7048	1.0084	0.9958	0.296	0.1141	0.8903	0.9815	2.0247	0.4059	1.067	1.0254	2.8705	0.5851	0.1455	1.6647	0.1909	0.5762	1.0096	1.2294	0.7739	0.8921	1.3478	0.3715	0.6539	0.8152	0.5159	1124.98	0.6611	0.9293	0.7442	1.1255	2.5253	0.6056	0.9229	1.2971	2.7429	1.3388	0.1966
2	66c	0.4636	0.9166	0.6624	1.2896	0.9645	0.9817	0.0689	0.2055	1.7187	0.2093	0.8961	0.9157	0.5214	1.0882	0.4996	1.1744	1.2385	0.9452	1.1266	1.1412	1.2323	0.5151	0.7357	1.6079	0.9313	1.0818	0.8526	1.4322	1.0978	1.1027	0.8955	1.0989	1.3053	1.8792	1.5977	0.9882	1.3623	1.4753	1.0332	0.8896	1.5609	1.3796	0.4507	0.8427	0.8107	0.6217	1.0041	1.733	0.8957	1.1982	1.006	1.4336	1.1797	0.9411	0.5965	1.366	1.3186	1.0874	1.0017	1.0106	1.383	1.5472	1.4327	1.4152	1.1617	2.2755	1.3416	1.2272	1.6766	1.7391	1.1805	2.3626	1.1848	1.665		1.0035	1.3435	1.0265	1.5481	1.7104	1.8361	2.3923	0.8539	1.2376	2.0903	1.2073	1.2204	1.3435	0.9977	1.9075	2.0659		1.4546	1.7963	1.6428	1.0525	1.0164	0.3215	0.1492	2.1571	2.0867	1.2169	0.721	1.2225	0.4858	1.1782	0.1729	1.4062	1.6007	0.3141	0.9483	0.7754	1.6364	1.7125	1.1656	1.151	0.2371	1.2862	1.1038	1.2593	2.3578	0.9003	0.7966	0.7255	0.2943	0.7951	1.5287	1.0444	1.012	1.5719	0.7641	0.7308	1.8445	0.6553	1.7612	1.8747	0.9916	1.4445	2.6467	2.0748	2.6983	1.2274	0.3821	0.7479	0.8417	1.3564	1.264	1.6091	0.9716	0.9466	1.2149	1.8264	2.8877	0.3245	1.1383	1.0953	0.9537	0.425	1.027	0.5001	0.7923	0.0662	0.4327	1.4084	0.6807	0.8519	0.6814	1.4639	0.4529	0.8195	0.9499	0.4377	0.0194	1.0253	0.1355	1.255	1.5322	0.4491	1.2219	1.1714	1.1844	0.9104	0.1029	0.8389	0.2744	0.2985	0.6012	0.44	1.2301	1.9509	0.7425	173.354	0.5639	1.3217	1.8329	2.2009	1.3593	1.0949	2.1553	4.6993	0.378	1.1382	0.9596	2.1377	0.2568	0.3251	1.1769	0.6439	0.2955	0.7739	1.1999	1.3119	1.0161	1.0581	2.4619	0.7477	0.7589	0.3073	0.3236	1.4026	1.2798	1.6407	1.0802	1.1798	0.6157	0.4917	0.8536	3.0588	1.4699	0.7836	1.5722	0.5863	1.2913	0.6352	0.2266	0.8845	0.557	1.3886	1.0055	0.9378	1.3975	0.4785	1.448	0.2862	0.5062	1.2618	1.983	1.3242	1.0125	0.9911	1.0338	3.1546	4.4844	0.2225	0.4119	1.0577	0.6065	1.0173	0.7713	0.8601	2.6754	0.3213	0.4171	0.7018	0.2775	0.1525	0.2484	2.0034	0.5688	0.2225	0.8185	0.9206	1.3305	0.9817	1.3261	1.2963	0.4905	0.9188	0.5771	0.6619	0.9042	1.8929	1.3178	0.9421	1.2893	1.3137	2.6613	1.1281	0.2533	0.8439	3.7876	1.0936	0.7019	0.8543	0.738	0.5328	0.5631	1.3987	1.0215	0.1426	0.8949	0.5454	1.3163	0.995	1.3109	2.0885	0.8783	1.3815	1.2088	1.2596	3.8628	1.7847	1.2064	1.6751	0.6009	1.8475	0.7454	1.1164	1.0188	1.1812	0.2058	0.318	0.2135	0.558	1.7747	0.911	0.428	2.233	1.8091	1.2685	1.2025	0.4856	2.101	1.6839	1.4342	0.6964	0.218	0.2036	1.5604	0.4261		0.7134	0.1355	0.1587	1.2616	1.5146	1.2552	0.9805	0.7265	1.0662	2.0543	1.7076	1.1715	0.9165	1.3576	1.3226	1.5636	1.5009	0.4999	0.695	0.1531	0.96	0.7757	1.1048	0.4177	1.094	0.8425	0.8672	2.7454	1.1901	0.0696	0.0873	0.0911	0.1876	4.0868	0.6273	0.809	1.2114	0.4556	0.6537	1.0031	15.2627	2.4172	9.0514	1.8307	1.635	2.7054	2.1289	2.1237	1.6474	1.9722	2.0287	1.0848	1.6312	2.9028	1.7343	1.7005		2.1298	2.05	2.0276	0.8197	0.4971	1.3783	1.2759	1.129	0.4979	0.5958	1.042	0.8572	0.7694	1.083	0.7267	1.2039	1.4752	3.2374	0.9911	0.4019	1.3387	0.2443	1.5613	2.4283	1.4818	0.5353	1.4704	0.2446	1.5487	0.1328	1.8727	0.3493	0.5499	1.0472	0.8005	0.748	1.1774	0.5246	0.3583	1.8897	1.8874	1.1328	1.1703	1.3784	1.8797	0.4788	0.3842	1.4339	1.0213	1.4898	8.4002	0.6366	1.0922	0.8653	1.0633	0.7993	1.0663	1.8688	1.1199	0.671	0.8316	0.1731	0.5531	1.0335	0.8857	1.2579	0.3509	1.2188	1.9694	0.359	0.55	1.2672	0.7469	0.8563	1.1066	0.9251	1.8079	0.8016	0.8037	0.9473	1.286	1.6708	1.1874	1.116	1.4162	1.5638	2.5101	1.3553	1.2959	0.7398	1.1407	0.3154	1.2078	0.6432	0.5237	0.6523	0.9585	1.9213	0.8134	1.5938	5.1688	0.7069	1.1274	0.6544	1.3286	1.2375	0.5472	1.0134	0.9343	2.0132	0.8067	1.2811	1.4892	0.7078	1.4025	0.3986	0.0324	0.8317	0.8165	1.8066	0.9534	0.881	2.1268	2.722	0.3354	1.0017	0.9567	0.6595	0.2138	1.5117	1.2171	1.3916	1.018	0.9681	1.2644	0.9228	4.3844	0.9717	0.8818	0.862	1.0055	4.1395	163.147	0.8806	0.8026	0.5174	1.0447	0.9764	1.315	1.2319	0.7877	1.0477	1.0506	0.7019	1.212	1.4483	1.7481	1.4307	1.2983	1.1002	1.3255	0.7652	0.8634	0.8185	0.9146	0.7399	0.4244	0.6993	1.3169	1.2964	0.9544	0.9383	0.9106	1.6967	1.0044	0.7401	0.9964	1.1893	0.65	1.2248	5.0023	0.5351	0.6055	0.4134	0.409	0.3203	2.1819	0.9468	1.1978	1.0455	1.5175	1.0934	0.8328	1.1267	0.1345	0.4948	1.3053	1.0029	0.8134	1.0018	1.8184	1.2738	1.2526	1.0558	1.0042	1.4611	0.7252	1.6412	0.8379	0.3055	0.2035	0.3779	0.6079	1.3025	1.6874	1.7755	1.899	0.4877	0.5283	1.1194	1.2087	0.4591	0.8789	1	1.6062	0.2488	0.7844	0.7055	1.2666	0.8888	2.5707	0.701	1.4751	1.2825	1.2667	1.2083	4.0746	0.9376	3.3055	2.4423	1.7264	0.2214	0.5441	1.0225	0.8736	1.4537	0.8882	1.3491	0.9562	0.9184	1.2103	0.9665	1.7647	0.45	0.8212	0.8747	1.0246	1.4546	0.7998	1.315	0.6236	0.8381	0.6199	1.3905	1.6239	0.7292	0.8419	1.5503	1.5186	0.9934	1.3699	1.2531	0.8218	1.3454	2.222	1.2647	1.2623	0.8194	1.3691	1.2752	1.6414	1.5194	1.3339	1.3503	1.023	1.3099	0.8523	0.9826	1.5732	0.9322	1.7682	0.9626	1.8683	0.9646	0.8239	0.4407	1.1665	3.4489	1.3422	1.6336	1.3714	1.759	1.7916	2.2198	0.5727	0.397	1.2872	0.4393	1.063	0.1446	0.0224	1.0301	0.7792	1.4849	1.6386	1.5488	1.2902	2.1714	1.7231	0.062	1.4584	0.4277	2.2383	0.7507	0.5295	1.7034	0.5479	0.9168	0.1473	0.9885	2.3258	1.2091	0.147	1.3967	2.2045	2.1084	0.7314	0.042	0.952	1.2703	0.784	1.6172	0.2424	0.7947
2	69c	1.3625	1.3625	0.5112	0.6433	0.6764	1.4618	0.7272	1.2998	1.1636	1.1553	0.6753	0.8967	1.3208	1.0575	1.7275	1.1011	0.8762	1.6406	1.4898	0.9926	1.3603	1.163	1.2467	1.0004	1.1967	0.8739	0.8451	0.8474	0.8514	0.5232	0.4862	0.9143	0.5807	0.3118	0.5778	1.064	0.4531	0.9124	0.8929	0.7217	0.8758	0.6686	0.961	1.0692	1.8677	0.4063	0.7126	2.6842	1.0416	0.7822	1.6338	0.9602	0.9439	0.8623	0.9151	0.721	0.865	0.6225	1.1403	0.7102	1.1501	1.2306	1.2407	0.7299	0.8599	1.1292	1.0936	1.0067	1.1483	0.713	1.0241	1.132	1.0452	1.0378	0.8634	1.1181	1.4811	1.322	1.0379	0.9543	1.0489	2.3411	0.8592	0.8982	0.8917	1.0531	0.997	1.0269	1.0818	1.0202	1.0435	0.7395	1.0892	1.1167	1.2723	1.2364	1.1219	4.0893	0.5949	0.3089	1.4432	1.3852	0.5945	1.7693	0.7941	0.8584	1.1536	1.3053	1.4333	0.3141	0.7985	0.7256	0.8812	0.7499	1.3118	0.8096	3.5026	1.9401	0.6232	0.5253	0.6087	0.5202	0.5241	0.3299	10.2043	1.1465	1.2149	1.3115	0.9358	0.9107	0.5189	0.5496	0.7968	0.878	0.6874	0.188	0.9786	0.4016	0.3793	0.6603	0.6514	0.9276	0.7426	0.6459	0.8478	0.6354	0.6385	0.6166	1.0655	1.9463	1.0812	0.2247	0.7282	2.2806	0.7497	0.7323	1.3542	1.9483	1.0245	2.1719	1.1795	1.1158	1.2385	0.6575	0.7698	1.0651	2.3124	1.2781	2.9367	1.3771	0.8091	1.3608	0.1099	0.112	0.993	0.9836	0.8091	0.2413	0.9282	1.0534	1.1231	0.8647	1.5672	1.0491	1.273	0.8651	0.7432	1.7035	0.2261	0.4101	0.8715	0.6389	0.3509	1.8092	0.3329	0.6793	0.6632	0.5627	0.737	4.0898	0.1851	0.7007	0.3844	0.8787	0.2568	1.781	0.8936	0.2481	0.2955	0.4695	1.2968	1.6559	0.8922	1.2095	2.5992	2.567	0.7158	0.3073	0.8207	0.9976	1.5287	0.8957	0.7521	1.1286	1.3666	1.1984	5.4696	0.7154	0.9629	11.1814	1.0102	0.3727	1.1219	0.5008	0.2266	1.396	1.4399	0.5347	0.6228	1.3752	1.0673	2.2758	0.9772	0.2583	0.8064	0.8488	0.8978	0.8025	0.8205	1.0768	0.9799	0.0957	0.2153	0.2225	0.5881	0.9069	4.4242	0.1628	0.7699	0.9812	1.2476	0.4034	0.8118	0.9298	0.6068	0.7648	0.7491	0.3589	1.0736	0.9342	1.6039	1.5657	0.7711	0.5223	0.9418	0.7204	0.2078	1.933	0.9069	0.9814	1.154	0.8208	0.9997	1.018	0.977	2.1865	1.3619	0.8836	0.2533	0.5507	6.7491	1.12	1.5149	2.8882	3.0425	1.1106	0.6594	0.447	0.9499	10.4356	1.1987	1.4194	1.043	0.9828	0.7061	0.9953	0.344	0.4741	0.7672	0.1562	0.4944	1.3399	1.0481	0.4927	2.489	1.0121	2.3471	1.175	1.0793	0.7106	0.8185	1.2383	0.2135	0.9797	0.6926	1.0348	0.428	0.6756	2.1928	0.7349	6.2066	1.0289	0.1229	0.8348	0.9314	1.1671	1.0175	3.682	0.9666	0.6031	0.2474	1.3355	0.2129	1.0664	0.7757	0.9667	0.7011	0.277	1.1119	0.9667	0.628	2.0648	0.8977	0.3505	1.3452	2.3668	0.6224	0.7215	1.5189	2.4505	2.6198	0.631	0.5046	0.4161	3.513	0.472	0.97	0.935	2.8012	0.7327	0.0696	0.0873	0.0911	0.1876	1.9615	1.2679	0.5307	1.134	1.8993	2.112	1.3985	0.095	0.282	0.1606	0.3448	0.5258	2.1586	0.3038	0.6983	0.5685	0.5707	2.2185	0.4467	0.66	0.6156	0.7637	1.0201	0.6566	0.9924	1.0783	0.4824	0.6911	4.2504	1.2523	0.7883	0.8903	0.7609	0.5682	1.2111	0.4546	0.386	1.217	0.9176	1.4993	0.7161	1.2351	1.5302	0.7001	0.7489	0.2443	0.4415	0.5569	2.703	0.1783	1.499	0.2446	0.2233	0.1308	0.3803	1.0265	0.5499	1.2352	0.4932	1.9152	1.786	1.4938	1.4352	0.5882	0.3986	0.6623	0.8192	0.6975	0.2435	0.7735	1.2305	0.8529	0.9208	1.2348	0.2646	1.0626	1.2929	1.498	0.7639	1.3582	0.9284	0.1007	0.2581	6.7308	2.1192	20.8907	1.27	0.5951	0.1563	0.552	0.6588	1.0338	1.0651	0.476	1.4269	0.3274	0.896	1.0645	0.9475	1.551	1.2293	0.4729	1.6737	1.308	0.9073	1.329	1.1254	0.738	0.6014	0.5675	0.2561	0.85	0.7186	0.5261	1.1701	0.3154	0.7526	0.522	4.9877	0.6665	0.9765	0.7673	0.4957	0.876	7.4804	0.8918	0.5645	1.0498	1.2768	2.5361	1.0997	1.6105	1.7792	1.0071	1.1443	0.7632	0.9218	0.321	1.2034	0.7191	1.3831	1.9245	1.0201	1.1469	0.7646	1.592	1.0329	1.0014	1.1762	1.4791	0.9989	0.8803	0.2138	0.0601	1.1389	0.3311	0.8137	0.4053	0.6069	1.0436	0.5388	1.1582	0.9524	0.9028	0.8348	0.5722	0.5125	0.945	0.4264	0.644	0.9055	0.7532	0.7841	1.0614	0.2577	0.4144	1.1197	2.101	1.0733	0.4103	0.8369	1.0536	1.7082	0.5452	0.6792	1.5179	1.0631	1.5025	1.4365	0.2814	0.3805	0.2652	0.6935	1.0697	1.1025	0.8271	1.0109	0.3858	0.9956	1.0091	0.9722	1.6313	1.4019	2.1411	0.9602	1.0536	1.1712	0.9586	0.8761	1.0076	0.8848	0.9804	0.636	1.057	1.0678	1.3673	1.2194	2.3123	0.1345	0.3305	1.1104	2.3266	2.162	1.31	0.9326	1.1764	1.8623	1.421	1.0045	1.5537	1.8751	0.939	3.0048	0.3055	0.1626	0.8623	0.6591	0.7728	1.6636	0.9443	1.1889	3.449	0.5863	0.8132	0.6176	0.9204	0.637	1.1529	0.5444	0.9639	3.8827	2.1769	0.791	0.9584	0.688	0.6004	1.2879	1.0019	0.9924	0.5009	2.026	0.9706	2.4144	0.5127	1.576	0.2214	1.4436	0.5229	1.1485	0.8146	1.391	2.2529	0.8156	1.1993	1.5854	0.8607	0.8456	0.8208	0.9325	0.742	0.3426	0.9235	0.8577	0.9369	0.3029	0.7006	0.4496	1.2387	1.199	1.1827	1.017	1.1595	1.3345	1.1309	1.0437	0.9917	1.2065	1.313	0.941	1.2308	1.316	1.3356	1.2381	1.2671	0.926	1.0984	1.4249	1.6331	1.3325	1.3834	0.6913	1.4184	2.9893	1.154	1.1458	1.0286	0.9677	1.5653	1.3205	0.9287	0.8354	3.1317	9.9468	3.1131	1.8065	2.8243	9.9927	2.5607	4.6025	2.357	1.3704	2.4981	1.1298	4.4953	3.3232	1.1534	1.5913	1.0625	0.6207	0.9047	0.8147	1.0279	1.0527	3.5067	1.698	0.7309	1.0968	3.5396	0.0674	1.4129	1.5616	1.6117	0.8924	0.8698	0.7239	0.9628	0.147	0.7784	0.8363	1.0084	1.2803	0.6412	0.8566	1.3146	0.8385	1.0887	0.2424	0.9633
2	71c	1.1571	0.7401	2.3423	1.4682	0.7258	0.9174	0.4481	0.7229	4.9197	0.6791		0.8823	0.726	0.7623	0.713	0.9537	1.2857	0.8366	0.8037	0.8914	0.9336	1.132	0.9161	1.7072	1.0397	0.9072	0.7429	2.9013	0.6445	0.8628	0.7122	0.5464	0.6258	0.6247	0.6565	0.8908	0.4018	2.6545	0.9381	0.7216	2.243	3.1311	3.0469	0.6606	1.8476	0.4671	0.9814	0.9402	0.5623	0.3616	0.5083	0.8716	1.0082	1.1666	1.1317	0.9376	1.1701	1.1907	3.6629		3.6671	0.5698	0.646	0.7136	0.9311	0.6444	0.7224	1.1971	0.9324	0.4328	0.9482	0.5861	0.9248	1.1375	1.0863	1.0915	0.5497	0.9839	1.0156	1.0219	3.2733	4.6155	0.3859	1.0121	0.3735	0.8455	1.2417	1.0291	1.0799	0.9023	1.3434	1.3796	1.1207	0.9626		3.1413	3.8131	4.1605	0.5065	0.4381	0.8018	0.97	0.422	0.1312	0.2248	1.0914	0.0272	1.2407	1.0153	0.9877	0.8722		0.8219	0.8069	2.542	1.037	1.348	0.7108	0.7136	2.573	3.4074	0.8905	2.3313	0.3299	0.7434	1.3562	1	4.8557	1.2471	2.3504	0.5765	1.1784	3.3468	1.118	1.0644	1.386	0.8675	0.4016	0.3793	2.538	2.9436	0.7188	0.4527	0.4193	0.6823	1.5124	1.3868	0.5317	0.8398	0.8163	0.9246	7.8841	0.918	2.6436	0.9631	0.9947	0.9249	1.1637	0.9271	1.5595	2.2495	0.5431	0.82	1.2446	0.5746	0.4981	1.4975	1.3629	0.7355	1.971	1.7879	0.702	6.4438	0.1794	2.198	0.7536	1.069	0.2413	0.6029	0.9818	1.0068	0.9169	0.9661	1.3788	1.4564	0.8063	5.1063	0.4417	1.7065	4.7876	0.7591	0.2311	0.3509	0.5369	0.0683	0.0697	1.476	0.3999	0.817	0.3437	0.8719	1.5393	0.8329	0.2495	0.2568	3.0347	1.0202	0.2528	0.2955	0.4691	1.1941	0.364	1.0661	0.9919	2.0739	1.9105	0.5298	0.5807	0.3236	0.7038	1.2927	0.964	0.939	1.0515	0.7091	0.4917	0.2856	0.3493	0.3691	0.2068	1.6397	0.3243	1.554	0.2305	2.2556	0.8448	0.9152	1.0119	1.106	1.3697	1.1212	4.1854	1.4332	3.1103	4.8583	1.1233	1.0567	2.9022	0.8806	0.9724	0.2655	0.0957	0.0461	0.3815	0.9655	0.6819	0.8833	0.1628	0.9529	1.236	2.3188	0.3484	0.2859	0.8345	1.1347	0.1214	0.2484	0.3589	0.6279	1.0356	0.7483	1.2006	2.8731	1.7712	0.6103	0.7951	0.2584	0.2867	0.6397	1.1202	0.8353	1.2613	0.7591	0.6799	0.9202	2.1434	1.4205	2.2597	4.2571	0.846	0.1637	0.8895	2.3193	3.5402	9.8159	0.4699	0.6478	2.362	0.8472	4.5533	0.6516	0.9385	0.4326	1.5579	1.175	0.619	4.5296	0.7326	1.5266	1.7651	8.4109	0.9886	0.9411	0.8729	0.9836	1.7643	1.1859	1.2604	1.3846	0.7553	0.1385	0.3082	0.5066	0.6182	1.5204	1.0933	0.428	1.7117	0.5415	0.7141	1.602	0.4856	3.0842	0.7973	1.5886	1.5363	3.1356	1.4955	1.3245	0.2642	0.4312	1.0035	1.8586	0.2333	2.52	2.7413	2.1772	1.2381	0.7349	0.9299	0.9637	0.117	3.0637	1.4611	3.4385	4.6999	2.0325	2.9561	0.8824	0.5099	1.13	0.6479	0.3345	0.8511	1.9574	1.2888	4.3906	1.0093	0.1563	2.3569	2.1084	8.1115	3.4934	0.6651	0.1382	1.3853	0.2069	0.8117	1.6517	1.9687	0.8874	0.5951	0.282	0.1606	0.3448	0.7639	0.9521	1.3709	1.0873	1.217	0.7077	0.7803	0.4467	0.6786	0.7864	0.463	0.5912	0.9232	0.4876	0.217	1.4125	0.6353	0.64	0.9602	0.7075	0.6821	0.5954	0.9253	0.8569	0.9859	1.0233	1.3138	0.6863	1.5771	0.969	10.4076	2.2757	0.4111	9.1861	0.7035	2.4564	5.534	1.2364	0.1783	0.9522	0.9909	9.8447	2.019	0.8952	0.0722	0.9397	0.845	5.9887	1.3448	2.1984	0.7647	0.9066	0.8083	0.2961	0.3436	0.3951	1.0986	0.2732	1.189	1.4635	0.9383	0.8124	0.9409	2.2897	2.8215	1.6898	0.4378	0.8437	0.9221	1.4813	3.0158	0.9203	0.9831	1.5114	0.1731	3.3474	0.5239	0.7369	0.434	0.9322	0.707	0.59	0.359	1.6645	1.5146	0.9825	1.0738	1.3723	0.7375	0.8794	0.7467	1.1921	1.5686	0.7031	0.7107	0.7302	2.5902	2.7842	1.451		1.3819	0.8794	0.1856	1.1458	1.2269	0.9431	1.2134	0.5804	0.7073	3.5993	0.7177	0.7492	0.6963	0.2761	0.8376	1.0469	1.0433	2.8464	3.2731	3.5289	0.5971	1.3355	0.2036	1.3682	0.6319	1.7262	0.8046	1.6371	0.8401	0.2135	1.1188	0.8937	1.02	1.2102	1.0801	0.9896	0.9995	0.6805	1.1205	1.0779	0.7815	0.2138	0.6181	1	1.9534	0.9634	0.7358	0.7512	1.0933	0.6881	0.8105	0.994	0.6754	0.8398	1.4669	0.6506	0.8259	0.8691	0.759	0.8538	0.1907	3.2251	0.4804	0.3915	3.4426		0.1386	1.0516	2.4421			0.7608		0.5832	0.8705	0.931	0.8839	0.7729	0.731	1.3314	1.0493	1.2674	1.0046	0.8049	0.7543	0.8212	0.163	1.2618	0.6823	0.7894	1.1092	1.3518	3.472	0.4059	0.7753	0.7502	2.5209	1.0665	1.4541	0.9556	4.3929	4.0253	2.6808	0.7472	1.0213	0.974	0.9365	0.1345	0.4196	3.0721	4.3723	2.3431	0.8359	3.375	1.0207	0.979	1.6363	0.2847	0.6232	1.5413		3.1019	0.3055	0.1626	0.5876	0.0662	0.5768	0.4852	0.9404	0.6053	1.1133	0.8436	0.8993	1.4796	0.7314	0.8437	2.4029	0.8207	0.2488	1.5265	0.6892	0.3624	0.5211	0.4773	0.5672	0.6694	0.6856	0.9645	0.7863	0.0036	0.9725	1.004	0.2657	0.2173	0.2214	2.0707	0.3618	0.9	0.6205	0.8228	0.6627	0.8146	0.7092	1.1307	1.2376	0.8852	0.6571	1.4347	1.6583	0.965	0.4121	0.6105	0.6899	1.2452	6.0477	6.0844	0.9656	1.1132	0.7408	0.6583	0.7841	1.5027	1.1329	1.1988	0.9401	1.0799	0.5013	0.9467	0.9147	0.4817	0.9088	0.7255	0.9996	1.1388	1.069	0.9662	0.4971	0.7284	0.52	0.9427	1.7209	2.6045	0.935	2.1151	0.4877	0.9451	1.7326	0.4122	0.7228	1.2206	3.7241	0.6798	5.2463	1.0982	1.2334	0.8762	2.2925	0.4761	0.8395	1.346	0.9088	1.9624	1.9259	1.6885	0.2067	0.8516	0.831	1.2262	0.9157	0.7858	0.8303	0.84	2.6269	1.0011	0.2437	1.3997	7.4091	1.9078	0.6568	0.4358	1.5606	3.1317	1.2397	0.752	0.548	0.3049	0.5357	0.2918	0.4365	1.0635	0.042	1.2194	1.1397	0.7205	1.3683	2.592	0.5706
2	72c	0.3363	1.9377	0.1392	1.0274	0.4807	2.8462	1.2866	1.3074	0.9854	1.4193	0.8606	0.8191	0.5507	0.935	0.2641	2.272	1.2026	3.6483	2.8355	0.777	1.0739	0.6744	0.7041	1.809	0.9421	0.6013	0.6866	0.6764	0.6594	0.6409	0.3333		0.4699	2.118	0.6909	1.6407	0.5261	0.2877	0.4335	0.4562	1.6598	0.5539	0.4507	2.6551	1.1334	0.4063	1.4107	2.279	3.7466	0.99	2.2057	0.9997	0.9797	1.9562	0.7068	0.632	0.9461	0.6954	2.5905	0.7478	0.1424	2.128	1.5505	1.1921	0.8537	0.9488	0.846	1.2339	1.8704	1.4047	0.9778	1.1928	1.3225	1.7072	3.7416	1.1764	3.8028	2.2617	0.8438	1.1715	2.3757	2.6428	1.1019	0.9963	1.2662	0.8199	1.7331	1.725	0.8944	1.1193	2.1965	3.8267	0.8893	1.8531	1.6193	0.9549	0.7667	2.2338	0.1492	0.2772	1.5711	0.7497	0.7088	3.0079	1.2895	1.087	0.4731		2.3612	0.3367	1.2608	3.6351	0.4961	0.5842	4.6927	1.7287	5.0573	0.7715	0.6553	0.9581	1.7609	0.3421	0.4216	0.4742	0.1919	1.0869	0.4677	2.2036	2.2523	0.7316	1.4276	0.9485	0.9728	1.835	2.6155	1.3106	0.6351	0.4016	1.9217	0.7452	1.3645	3.1939	1.6259	0.3189	3.006	0.8012	0.8383	0.3801	1.4806		1.4339	8.945	1.0901	0.6617	2.005	0.559	1.4474	0.1933	0.0991	0.2019	1.1985	0.6134	0.2791	0.8408	0.456	1.6761	0.2624	0.5694	0.1543	1.3871	0.2716	0.3341	0.1179	0.0893	3.7614	2.3483	2.3521	0.2413	0.5376	0.7261	1.1487	0.9355	3.7404	1.9721	1.2815	0.2985		2.6683	0.2261	1.4465	2.4916	2.2848	0.3509	2.5584	0.0683	0.2817	1.0366	0.106	0.5851	10.865	3.4033	1.7532	9.4495	12.2546	0.2568	2.9913	0.7801	0.2065	0.2955	1.2738	1.4172	1.0839	1.3269	1.7175	0.6369	3.6999	0.8474	0.3073	2.2366	1.338	1.3049	0.4933	0.7951	1.3725	0.2527	0.4917	6.27	1.3141	1.0855	13.0445	0.6003	0.9714	1.7795	4.309	0.5197	2.5942	1.376	0.2106	0.5934	0.5616	2.035	3.5428	1.0777	2.8309	2.9353	0.2239	0.3439	0.7474	0.8391	0.4055	0.0502	1.4684		0.2225	0.3335	0.1915	6.2622	0.1628	0.5515	0.5057	2.129	1.1891	0.2339	1.6584	1.0105	0.8492	0.2484	0.3589	1.6731	0.9013	1.5216	0.9673	0.8638	0.1161	0.7799	0.4415	0.2078	0.4711	0.2504	0.1889	0.976	1.1479		1.5249	1.253	0.697	0.3276	1.3777	0.2533	0.6794		2.7361	1.1335	1.8796	4.4516	1.8739	0.7157	0.4188	1.4045	23.4469	0.3166	0.6256	0.1891	1.6862	0.533	0.998	0.7009	0.1619	1.9513	0.6979	0.5169	2.3263	1.6777	0.8065	0.6079	1.1742	0.1521	2.7285	0.7866	0.4974	0.1385	0.1068	0.7641	0.5137	1.6404	1.3505	0.428	1.675		1.5122	1.041	0.4856	3.3132	2.4451	1.4365	1.0175	1.5382	4.4799	1.1828	0.5889	1.5562	1.9281	0.1355	0.599	0.4795	0.5805	0.3235	0.649	1.5884	1.3595	0.5749	0.6246	0.8267	0.3567	1.5123	3.1332	0.7407	0.5426	0.3195	0.3157	3.0598	0.873	0.865	0.512		0.9301	0.7263	0.7978	7.6472	0.4804	1.2712	1.6449	0.7266	0.1876	4.6552	0.9739	0.638	0.4392	1.9586	1	1.4508	4.3196	1.8425		0.3448	0.8891	0.6682	0.3921	0.6043	1.016	1.1092	0.6874	1.1804	1.0688	0.7719	0.8466	1.4768	0.9654		1.0004	0.7635	0.9151	7.1745	0.8468	0.9832	0.8476	0.7293	0.7421	0.5767	0.6257	0.8577	1.5075	0.5019	1.5255	1.3348	9.5127		8.2385	0.9092	1.0164		2.2365		3.5834	3.4069	2.7943	426.338	181.173	1.7632	0.0722	0.5499	1.3762	3.1614	1.4414	1.1055	1.5216	1.928	0.4438	1.4538	0.7711	0.8001	0.4451	0.2359		0.5165	1.3799	1.3957	1.8015	0.232	0.6042	1.6344	2.0035	16.2273	3.3761	2.092	0.1007	8.099	1.9711	5.9313	0.1731	3.8386	1.2386	0.1563	0.2502	0.3509	1.0523	0.814	5.0675	1.1233	0.7567	2.8781	1.5273	0.7141	1.0041	1.8694	1.321	0.3731	1.219	1.0539	0.8446	1.2624	0.3725	0.4384	1.5922	1.6737	1.1846	1.1403	0.4388	0.6038	0.3154	0.9027	1.4005	4.4452	0.7378	2.8334	0.968	0.8668	1.6297	11.7289	0.712	1.3527	0.7855	0.7336	1.1592	2.7866	1.5199	1.9399	0.1437	1.4878	0.1048	2.999	0.321	0.285	1.4989	0.0555	2.4043	1.1417	0.3259	1.2526	1.2228	0.7838	1.8558	1.3735	1.0707	1.1991	1.2637	0.2138	1.6206	0.9026	2.6363	1.0042	0.7371	1.3357	1.3139	1.1239		1.3063	0.9177	1.2812	1.2441	15.2237	1.2015	0.5009	1.3793	1.6729	0.5613	0.969	0.8738	0.7409	1.1387	1.9316	2.4275	2.9258	1.6491	0.7606	2.1367	3.2695	2.0631	2.149	0.9351	1.6451	3.6603	3.3251	0.2814	0.869	0.2652	1.987	1.5388	1.4936	1.0309	1.6152	0.1834	1.2386	1.0726	1.4002	0.8599	1.8775	3.7261	0.3821	1.2827	1.1358	2.6642	0.6965	3.0073	0.9559	0.5583	2.0712	1.9003	0.7298	3.9815	2.3137	0.122	0.1345	0.4403	0.9715	1.6014	5.3108	1.7636	1.6565	1.4907	1.9413	2.6449	0.962	1.0435	0.8686	0.9693	1.7854	0.3055	0.1626	0.8289	0.0662	0.7482	0.9465	0.9125	0.9254	5.2741	1.2061	0.8449	1.2292	2.2349	1.9041	3.468	1.3379	3.051	14.3742	7.0497	1.689	3.5981	0.9901	0.9849	1.419	0.9565	1.278	0.5071	9.5466	1.3256	1.0409	1.8913	2.3202	0.2214	0.8506	0.2428	1.611	0.517	1.2533	1.7743	1.237	0.5163	0.7125	2.3596	1.8334	2.4306	1.4078	1.9998	1.5305	0.2758	0.9359	1.0364	0.3029	6.9036	6.5412	1.1635	1.8546	1.6726	1.5574	1.233	1.952	1.2027	1.5455	1.1159	1.0366	1.0764	1.4145	1.3322	1.1093	1.5513	0.9663	1.6405	1.2655	3.0151	2.1362	2.3346	1.3793	1.0715	2.1433	0.6624	2.7061	1.0335	1.5469	1.7705	0.6764	1.1521	0.7283	1.4854	0.7898	6.4959	16.7984	1.3048	5.8731	1.683		289.415	187.964	3.6093	0.6244	2.1897	1.0996	7.4887	3.082	1.809	0.403	1.2219	0.34	1.1184	0.9317	1.2655	1.5921	1.6093	3.1929	0.4397	0.8562	1.4891	0.4607		2.2204	0.7862	4.855	0.7672	0.6295	0.7764	43.7902	0.7487	0.8647	0.9828		3.58	2.0328	1.6463	2.1395	1.5129	2.3188	1.0001
2	76c	0.3363	1.1866	5.4395	4.2427	0.9199	0.9886	4.2856	6.192	0.2848	3.8389	0.3469	0.5036	0.5807	0.7729	0.8141	0.5517	0.5672	0.4859	0.7945	0.5315	0.5528	0.6342	0.7049	0.7001	0.5268	0.6067	0.6693	0.767	0.6141	0.6026	0.9869	0.9097	0.6685	0.6992	0.8759	0.6204	1.792	0.2877	0.6264	0.6493	1.3329	1.3186	0.4507	1.2385	1.2568	1.0743	0.5862	0.7716	1.9782	1.1297	1.2638	1.0944	0.8426	1.1727	1.0468	1.0024	0.6054	0.685	0.85	0.8362	0.2187	0.5607	0.4412	1.7037	0.6584	1.008	0.6779	0.7494	1.4199	0.3441	0.9005	1.2607	1.2954	0.7637	1.0129	0.9047	0.739	1.0201	0.6713	0.668	0.84	0.8686	6.9525	0.8126	1.3961	0.9431	1.0026	1.5023	0.9893	1.3069	0.8672	1.2982	0.8634	0.9601	0.8819	1.1245	1.0979	0.5458	2.4895	1.1373	1.4702	1.5444	0.9326	3.2654	0.6129	0.8687	0.0272	1.1221	1.2307	0.9638	1.3603	0.359	0.634	1.193	0.6875	0.8294	1.3455	0.9269	2.6466	0.2603	0.5971	0.6195	0.8377	1.2898	0.3823	0.8126	0.9025	1.2216	0.9374	0.7924	1.6699	1.3594	0.6929	0.8179	1.9046	0.0536	0.9861	0.8646	0.3793	0.5762	0.8251	0.2791	1.21	0.6022	1.4771	1.2362	1.0482	4.3565	0.86	1.092	1.4788	0.0925	1.166	0.6847	2.1417	0.9939	0.9197	1.262	0.9123	0.6594	2.2093	1.0508	0.847	2.5941	0.6157	0.2816	0.9022	1.2839	0.5872	2.9782	0.6199	1.8303	7.1132	1.568	1.4824	0.9709	0.7907	0.8317	0.7014	0.7147	0.9556	0.7388	0.4115	0.6374	0.8383	0.6693	0.783	1.7976	0.5048	1.4403	1.0579	0.2275	0.3509	0.9287	0.776	1.1938	0.9027	1.2018	0.5084	0.5466	1.0356	1.3489	1.755	0.8069	1.468	0.9217	0.5434	15.2811	7.3406	0.1147	0.5981	0.9487	0.8922	0.86	1.9389	1.7721	3.3717	0.3073	1.099	0.885	1.5984	1.0918	0.7888	1.1594	1.8614	0.4917	0.8062	1.2108	0.2561	1.3815	0.7408	1.3985	0.9645	2.7503	0.2266	1.1051	0.3954	1.4976	3.4915	0.9548	1.5447	0.9835	0.5936	0.5095	0.5627	3.725	3.0717	1.2838	0.6819	1.2222	0.9138	0.0957	0.0461	1.6994	0.3335	0.4045	1.5043	0.8827	1.1622	0.9327	0.2383	1.6955	1.0371	0.5158	0.9897	0.4067	0.7321	0.3589	0.5177	0.2225	0.9715	2.0036	1.1685	1.3906	3.1685	1.0028	1.17	1.4971	0.8929	1.264	0.9238	0.7066	0.6139	0.9959	0.8477	0.8922	0.4184	1.2402	0.2533	0.6533	0.1637	0.9956	0.1533	0.1867	0.2408	5.1913	1.2286	3.8079	0.8135	21.4116	2.2582	1.0478	1.8974	1.0658	2.9924	0.6038	0.0888	1.553	1.5288	0.6784	0.4367	1.1519	0.6546	0.798	0.4784	2.8387	1.2198	2.5149	1.0049	1.5503	0.1385	0.1068	0.2135	1.2208	0.5871	1.221	0.428	0.5832	1.1308	0.8241	1.1288	0.4856	0.1229	0.5507	0.8365	1.1666	1.0414	0.233	2.0543	0.4782	0.2571	1.1816	0.1355	0.8087	1.328	1.3944	1.5218	1.2652	0.9509	0.8066	0.9518	1.7581	1.3828	2.7989	1.5607	2.1386	0.8991	0.9978	1.019	3.2737	1.0655	1.0922	1.153	2.1933	1.413	0.675	1.2097	1.2368	2.1237	1.3017	0.0696	0.0873	0.0911	0.1876	0.6583	0.5773	1.0005	1.0074	0.6493	1.0344	0.9634	0.3351	0.282	0.1606	0.7506	0.583	0.4426	1.0825	0.5374	0.5527	0.9431	0.6292	0.5798	0.6263	0.7575	0.9098	1.7748	0.5111	0.7509	0.8421	0.9254	0.6057	2.4008	0.7201	0.8487	0.8467	1.3041	0.7552	1.4347	1.0554	1.1066	1.0946	0.5019	0.8846	0.8864	7.9995	12.6739	12.8538	2.6474	1.1191	3.5412	4.5983	9.7291	0.6902	1.043	0.2446	998.645	1218.52	1.1995	0.8161	0.7826	1.3459	0.7719	1.1568	1.1963	0.9432	1.1441	8.0415	1.0099	0.9166	0.5303	0.7118	3.4534	1.0976	0.9544	0.9652	0.9419	1.0927	0.2638	0.1096	0.8895	1.0449	1.278	0.3423	1.3375	2.0178	0.843	0.5398	0.5779	0.1731	0.6553	2.5046	0.7406	0.6692	0.8875	0.8553	0.5237	5.6018	0.6972	1.9109	0.6644	0.6646	0.5691	0.7493	1.1113	2.3528	1.7682	2.2772	0.6311	0.9941	0.8814	1.5319	2.9295	2.4183	0.6268	1.6911	0.6612	0.6277	0.9593	1.5883	1.2508	1.0657	0.528	0.8764	1.0197	0.9143	1.0781	1.211	0.0088	0.5641	1.387	0.8336	1.3122	2.0436	1.8442	1.3953	1.7337	0.6784	0.7612	1.535	0.8167	0.321	1.4233	1.2919	0.0324	0.8781	1.0008	0.5071	0.8721	0.8866	0.2926	1.0681	1.3053	1.2831	0.9199	1.1771	0.2138	0.3015	0.7101	0.4794	0.5949	0.6915	1.1242	1.0283	0.7047	1.0104	1.0419	0.9343	0.9189	0.6259	0.5757	0.9576	1.3011	0.5343	0.781	0.1907	0.6659	0.8378	0.3343	0.6891	0.5192	2.0387	1.016	0.4793	0.4213	0.5981	1.2628	0.7188	1.3127	0.6787	1.0508	1.5631	1.5046	0.2814	0.5094	0.2652	1.353	0.9993	0.8104	0.8956	0.9384	4.5972	0.707	0.8505	0.8316	0.8647	0.4846	2.8303	1.8711	0.73	1.4642	2.8401	0.7976	1.3022	3.061	1.1368	1.2147	1.1433	1.1086	1.4071	0.8294	1.2636	12.5713	12.8501	1.0046	1.7369	1.2525	1.185	0.9619	0.8688	0.9942	1.0635	0.2847	1.0714	0.9903	0.9226	0.4064	0.3055	4.151	5.9609	1.3252	0.8255	0.4768	0.436	0.5265	0.6425	0.565	1.0206	0.8649	1.5277	1.0693	0.988	1.218	1.103	0.6759	0.7263	0.5609	1.241	1.0746	0.641	0.6429	0.9339	1.0134	2.75	0.0049	0.8524	0.8955	0.5852	1.1455	0.2214	0.533	0.6458	0.4322	0.8839	0.7744	1.0992	1.0074	2.6741	0.7569	0.9221	1.1448	1.6989	1.0159	0.7982	0.8845	7.0187	1.3954	1.0963	0.3029	0.5726	2.0461	0.7162	0.8199	0.9591	0.9828	0.8889	0.877	0.7544	0.6323	0.7245	0.6759	0.6636	0.736	0.7256	0.9152	0.905	0.8325	0.6929	0.5068	0.6029	0.8217	1.0426	0.835	0.7666	1.099	0.5458	3.1605	0.8059	1.2263	3.8457	4.6835	0.8306	0.4122	0.4407	0.7509	1.1493	1.7815	0.6071	0.6356	0.7423	1.9474	61.2927	103.276	0.7371	1.1264	1.9337	0.7802	16.6778	7.024	0.4074	1.1969	1.4551	0.6543	1.408	0.9412	0.8143	0.8677	1.2038	1.024	3.8938	0.6397	1.02	0.1275	0.7722	1.2355	1.0401	1.7183	0.9161	0.4951	1.0824	9.1599	0.7089	0.3601	0.4714	1.0177	0.042	1.2504	0.967	0.8928	0.5835	1.3966	0.1966
2	77c	0.5928	1.1019	2.9121	1.4553	1.4382	0.6566	2.132	3.5008	0.7002	2.6331	0.7697	0.9771	1.2052	1.0063	1.9859	0.6532	0.9943	0.4598	0.7237	1.1395	1.067	1.1623	1.2442	1.0396	1.0129	1.2272	0.9174	1.0046	1.1748	0.9986	1.0342	0.8872	1.2585	0.3118	1.7079	1.1327	2.3611	1.7388	1.453	1.2694	0.8098	1.5693	0.6295	0.4755	1.2796	1.5375	0.8477	0.6371	2.1461	2.4204	1.3003	1.396	1.1305	1.0628	0.9144	1.5157	0.8828	1.1079	0.4639	0.6676	1.0351	0.4747	0.6271	1.7055	1.0329	1.2823	0.7227	0.8938	1.1057	0.3441	0.9838	1.3507	1.0188	0.5898	0.8093	0.8671	0.4594	0.6321	1.2136	1.0891	0.5824	0.9014	24.5697	1.1421	2.0868	1.1883	0.964	1.5937	1.0246	1.9071	0.6187	1.8939	1.2055	1.3658	0.8933	0.8142	0.9264	0.2174	3.2973	2.2664	0.2313	2.8625	1.2806	0.4147	1.0614	0.9811	0.0272	1.5193	1.2925	1.5969	0.9747	0.7033	2.0077	2.4545	1.4855	1.8974	0.2529	0.7256	1.8042	1.3427	0.8721	1.2443	0.8864	0.7725	2.1036	0.7304	2.2736	0.5494	0.5843	1.5909	2.0287	4.7484	1.8907	1.3228	1.0688	0.2383	0.735	0.4016	0.3793	1.1123	1.2475	0.4684	0.9543	1.5274	1.0432	0.8534	1.0332	5.7131	0.8196	0.5447	0.9896	7.9213	5.841	0.4679	0.8677	1.44	0.9655	2.3068	7.6205	1.3251	0.8706	4.1551	2.2601	1.4555	1.5508	0.3652	0.895	1.7275	3.4383	0.9846	0.7309	5.8936	20.4336	3.9475	0.4469	0.5707	1.2082	1.868	0.7938	0.9101	1.1597	0.7818	0.3998	0.7938	2.5702	1.2772	0.5777	1.0174	1.9607	1.649	1.0229	1.4018	0.7746	0.3214	1.163	2.1717	2.0864	1.0365		1.506	3.6704	1.7621	2.5854	0.6009	15.6349	0.1459	0.672	15.9523	8.1912	0.5852	1.0626	1.2409	0.7643	0.4801	0.5434	0.3052	6.212	1.057	0.3236	1.0355	1.3559	1.2455	1.0071	1.7838	1.0844	1.3556	0.3434	0.7678	0.2561	0.2068	0.5814	1.0811	1.0936		2.7805	0.879	0.4209	0.887	1.8047	1.3219	1.1974	0.5129	0.7941	0.2583	1.2024	10.6536	4.1127	0.6344	1.2698	1.5334	1.082	0.7863	1.3979	1.1233	0.3335	0.1915	0.4887	1.0685	0.7741	1.0384	2.7751	0.4268	1.1162	0.5269	0.8082	1.9669	0.5881	0.3589	0.9919	0.7788	1.0319	1.1585	0.9782	0.8004	2.4502	0.8738	2.4806	0.2867	0.5221	0.7847	1.4372	3.0187	1.6657	0.7959	1.0438	1.3557	3.7608	1.4022	0.2533	1.5808	0.1637	0.7122	0.1679	0.2137	0.1607	1.3507	1.0491	1.4273	0.9605	5.8825	1.8784	3.1986	10.6925	1.0524	0.9792	0.8397	0.6448	2.7142	0.7366	1.3297	4.336	0.815	1.1906	1.9646	2.0907	1.0956	1.2958	0.8844	1.1321	1.1524	3.8747	2.5822	0.5709	0.8927	1.182	1.1158	0.428	1.1662	0.8232	1.0716	1.1829	0.4856	1.8442	1.1523	1.0845	0.666	0.5519	0.1625	1.6989	1.4916	9.1671	3.3174	0.1355	0.347	1.0375	0.8885	0.3235	0.7061	1.2712	1.1274	1.27	0.027	0.8365	3.8731	0.7727	0.7604	0.7148	0.7283	1.0042	12.0237	3.6166	1.6459	1.8846	1.9388	0.4177	0.6723	0.8052	1.0006	0.1828	0.772	1.6095	1.6309	1.8779	0.1876	0.6611	1.1793	1.5646	1.7438	0.3273	0.6346	1.0877	12.8461	3.0725	2.9235	1.5994	1.6683	1.496	1.968		2.5519	1.0655	1.0848	0.902	1.4321	1.7859	1.3301	1.0587	1.7766	1.1979	1.4981	1.6923	1.0908	1.093	3.1823	1.4356	1.5266	5.4435	1.3169	1.4441	1.6632	2.2739	1.4011	0.5019	1.6533	0.7983	0.4729	0.4835	0.6704	0.2705	0.2443	0.4402	0.4347	0.2625	0.1783	0.6576	0.2446	2.242	1	1.8189	1.4032	0.5499	0.945	0.7174	1.037	0.9168	1.98	0.4055	3.2199	2.7427	2.4909	0.9141	1.4365	6.6219	1.575	1.1995	0.7774	0.9531	0.8185	2.276	1	0.7298	3.3634	1.671	0.4936	1.2798	0.1007	0.2581	0.6095	0.2454	0.1731	0.5103	1.3244	1.3822	0.5697	0.3509	1.3763	1.0062	0.359	1.3223	0.7788	0.4925	0.7043	0.7487	3.5302	0.6722	2.5959	1.3402	1.133	1.2202	1.0998	0.903	1.2109	1.6331	1.4502	0.7637	1.4	1.4339	2.0165	1.6747	0.8386	3.6115	3.8782	1.7439	1.139	0.4742	1.0888	1.2008	1.4513	1.9014	1.2543	0.934	0.7326	1.1845	0.7357	0.5728	1.5602	1.0229	1.7319	0.958	1.0581	0.832	0.321	0.285	1.2961	0.0324	0.9476	0.9275	0.3259	0.3063	1.0049	0.7054	1.031	1.2379	1.6535	1.0898	1.1476	0.5969	0.3419	0.8386	0.1838	0.8444	1.0493	0.4961	0.8614	0.619	1.0583	0.8527	1.0423	0.8526	0.3802	0.484	0.8496	1.5079	0.903	0.9168	0.1907	0.8588	1.6156	1.1811	0.6627	0.3619	0.6438	0.5265	0.5189	0.7492	0.5878	0.3926	0.7058	1.1853	1.0637	1.2014	0.7844	0.9642	0.2814	0.5747	0.3007	0.7379	1.1179	1.0834	1.3995	0.7561	4.9137	1.0097	1.3792	0.7568	0.8058	0.812	0.6182	0.9875	1.0304	1.8736	0.4134	1.0479	0.3203	2.5265	0.8874	0.4922	0.8733	0.8185	1.7915	0.8331	1.509	3.1694	22.2047	0.8548	0.5311	0.3786	0.7944	0.8377	0.8072	0.7663	0.6492	0.2847	1.3451	1.1335	1.0905	0.743	2.6417	4.0213	7.1459	2.1766	1.2049	1.4409	1.4106	0.9265	0.3897	0.3795	1.3472	1.8553	1.1258	0.4758	0.1704	1.6256	0.2488	2.3632	1.6043	2.3168	2.4261	3.9122	1.15	1.0795	1.2566	1.7207	1.4114	0.0974	0.8279	1.2043	1.1706	1.971	0.2214	1.2746	0.7615	0.6578	1.6994	0.7089	1.7904	1.2981	2.035	0.7332	0.8844	1.0008	0.9666	0.8824	1.496	1.0395	49.366	0.7945	0.9435	1.3537	1.2449	1.3309	1.3123	1.0253	0.9077	1.0741	1.2822	0.9929	0.7346	1.1455	1.1479	0.7872	1.7149	1.61	0.9195	1.5446	0.7025	1.3284	0.7272	0.9562	0.7364	0.7868	1.2523	0.8065	0.9981	0.7075	1.2893	0.9413	0.9697	0.771	12.872	1.6105	1.1526	1.8329	0.7322	1.4235	0.3326	0.3618	0.1922	0.2682	0.1937	0.1968	1.1405	1.369	1.168	0.888	2.3936	1.4563	0.1446	3.7135	1.1684	1.3982	0.9872	1.2706	1.291	1.186	1.4735	1.1204	0.7602	0.5861	0.5942	0.7829	0.2412	1.2843	1.3072	4.9822	0.9956	0.1473	0.9997	2.2298	1.1384	0.4304	1.4753	0.7395	0.7974	0.5787	0.042	1.2762	0.7899	0.8733	0.7428	0.5277	1.0754
2	80c	1.325	0.7612	1.0997	1.2956	1.07	1.0024	0.1441	0.2055	3.9821	0.2093	0.7424	0.9023	0.7358	1.1238	1.1043	0.9871	1.0724	0.9006	1.3869	0.8574	0.8691	0.9806	1.2802	1.3162	1.1007	0.5408	0.6532	1.0696	2.1696	1.7405	2.0474	1.0255	2.0655	0.3118	0.6523	0.6486	0.9479	1.0755	0.9624	0.946	1.147	1.4097	0.4507	0.4141	0.3977	0.4063	0.9506	0.5634	0.3977	0.2928	0.6575	0.4304	0.6175	0.7697	1.0445	1.211	0.9422	1.4534	1.0992	1.7696	0.6208	0.6522	0.6104	0.9465	0.5552	0.4471	0.5908	0.6973	0.5773	0.3441	0.9861	0.7995	1.0269	0.8725	1.0179	1.3712	0.579	0.8786	0.8827	0.797	1.3392	0.847	0.988	0.526	0.241	0.9785	0.6644	0.5799	1.0057	0.9569	0.9307	1.2423	0.7967	0.6293	0.9488	1.5125	1.7456	0.6978	1	0.7102	2.6777	1.5587	1.053	0.2634	1.4356	1.1986	0.0272	1.7886	1.3407	0.8356	0.9656	7.3028	0.4387	0.9905	1.6581	1.0247	0.8024	1.2188	0.7552	0.2603	0.2129	0.8543	4.7801	0.6806	0.2687	1.1329	0.9716	0.8725	1.3086	1.2603	0.5364	0.8846	0.824	0.9646	0.5784	0.3163	0.9287	0.4016	0.3793	0.83	0.649	1.1899	0.5956	0.7936	1.3472	0.7751	0.7004	0.5073	0.8465	0.8726	0.689	0.5394	1.7695	0.8655	2.3437	0.8237	0.7606	0.9232	0.9512	2.4291	2.4564	0.4994	1.0947	1.0501	0.868	0.2816	3.5991	2.6897	1.5863	1.871	4.6032	0.3591	0.0357	0.0736	0.1328	0.8221	0.7692	0.2413	1.4826	1.1993	0.9578	0.588	0.1029	0.4549	0.2744	0.2985	3.0279	0.5054	1	1.3119	0.6706	0.4883	1.2579	0.9457	5.7156	0.9824	0.755	2.8391	1.3308	0.4338	0.6668	0.837	0.7635	0.8851	0.6365	0.4084	1.2196	0.9048	0.2955	0.7912	1.3872	1.0248	0.8736	0.7891	3.8486	1.8535	0.6446	0.3073	0.3236	1.3185	0.7359	0.589	1.1883	1.0848	2.7905	0.6787	0.4896	0.8664	0.2561	0.735	1.9929	0.5547	3.532	0.0563	0.2266	0.8681	0.6291	0.6888	1.1364	1.5492	1.0684	0.9867	1.2492	1.3446	3.6505	0.4855	0.4066	1.4172	1.5879	1.1665	0.7651	0.0957	0.0461	0.3178	1.2377	1.4828	1.0252	0.9465	1.0304	1.1027	0.956	1.2062	1.4893	0.2996	0.6601	0.9717	0.2484	1.6056	0.6669	1.1751	0.8168	0.9853	1.2601	0.8706	0.5947	0.9145	0.2078	0.2867	1.0461	1.119	0.9959	0.8189	1.2784	0.3796	0.8194	0.6986	1.0194	0.6731	0.4932	0.5004	0.5658	1.8966	2.0692	3.4851	4.371	0.7636	0.8034	0.7323	0.8569	1.6567	0.9698	0.8239	0.5348	1.4784	0.9655	1.811	1.117	2.488	0.9708		2.9317	0.7134	0.8752	1.223	1.8816	1.3613	1.3243	1.7937	1.7426	0.8719	1.4582	1.3436	2.0351	2.1734	1.4814	1.0837	0.428	1.3198	1.2472	1.5694	0.8406	0.4856	2.6147	2.1258	1.192	0.8868	0.371	0.2939	1.3718	1.3063	2.8064	0.8352	0.1355	3.476	1.6408	1.5321	0.6359	0.277	0.2678	0.8631	1.1349	1.8041	1.4051	1.3359	1.718	1.7534	1.2771	1.4369	1.832	0.1383	0.5593	0.4633	0.3122	1.1259	0.4177	1.3707	1.5712	0.9695	0.3259	0.5611	0.0696	0.2094	0.0911	0.1876	0.4925	1.1361	2.6317	1.427	2.0979	2.4012	0.9499	3.5854	0.4723	1.0847	0.3448	0.558	1.4542	1.0654	1.0676	1.6322	1.1718	0.8402	0.4467	0.5781	1.2923	0.6239	1.0007	1.1627	0.5881	0.645	2.1249	1.0415	0.5525	0.8261	1.16	1.1104	0.5489	1.0182	1.422	2.0092	1.0926	0.8744	0.5019	0.8742	1.177	10.449	3.4644	1.634	2.0499	0.2443	1.0687	3.535	1.9722	1.0099	1.1706	0.9284	3.9191	0.65	0.3803	0.7205	0.8593	0.8457	1.8881	0.6162	2.1089	1.1508	1.2889	0.6876	0.1185	0.3426	0.9956	0.7233	0.1806	1.6388	0.7456	1.0023	0.8995	0.8665	3.2555	1.4637	0.7075	0.6387	0.6826	0.7864	0.7864	0.2836	0.5316	1.9959	1.2981	0.1731	0.7448	0.5277	0.533	1.985	0.3509	0.7882	1.3698	0.359	0.765	0.5367	0.9092	0.7526	2.8945	0.3562	0.7599	0.3692	0.8194	1.206	0.7104	1.1358	0.8577	2.0561	2.6877	1.1832	0.8191	1.0902	0.5979	0.1856	1.8461	1.0589	0.9872	0.1892	0.8045	0.6948	0.9199	1.1395	0.397	0.7893	2.0304	0.6006	0.7151	0.8011	1.2999	3.9276	2.7325	0.4325	0.9047	1.8586	1.6843	1.4499	1.0719	0.6497	0.285	0.759	0.0324	0.7957	0.8016	0.3259	0.6182	0.6938	1.8161	2.8586	0.2712	0.8061	0.9989	0.7693	0.2138	1.5327	1.1584	0.4123	0.8889	0.9379	0.6903	1.0963	0.7989	0.949	0.8784	0.707	0.8747	1.0811	1.327	0.9745	0.4313	0.4837	1.0046	1.0529	1.5597	0.6143	0.1659	1.1182	1.3013	0.5724	0.2442	0.7869	1.18	1.2936	0.5114	0.6289	1.0936	0.5592	0.9682	0.6431	0.9114	0.2814	2.7635	0.2652	0.918	0.8618	1.7942	0.7502	0.8565	0.3238	0.3829	1.4933	0.9481	1.055	1.0004	0.7834	1.2339	1.3635	0.541	2.224	3.1469	2.0065	0.9808	2.24	0.8888	1.338	0.4612	0.4136	0.8285	1.0418	0.1345	0.811	1.4905	2.8662	1.8387	0.8086	0.9855	0.9025	0.952	1.0082	0.6764	0.8687	1.0586	1.1045	0.8904	0.3055	0.1626	0.2592	0.3884	0.8262	1.0998	0.7189	1.3082	0.8462	1.1407	0.8852	1.2871	0.7051	0.7038	0.9989	0.3792	0.2488	0.2313	0.4743	0.8544	0.535	0.8735	1.1179	1.1493	0.9364	1.0491	0.4861	0.036	0.8741	0.5312	0.2657	0.2084	0.2214	0.79	2.736	0.6822	0.757	1.1492	0.6339	0.9166	0.8512	1.0271	1.1197	1.2899	2.8135	1.2364	0.9132	0.9696	0.0918	1.1519	0.9914	0.3029	2.0548	3.1672	0.3165	0.7675	0.386	0.3404	0.7424	0.8857	0.9655	0.6526	0.8613	1.0052	0.5892	0.7555	0.8908	0.8486	0.696	0.7761	0.9605	0.9311	0.751	0.7211	0.7912	0.8116	0.9656	0.6997	0.8245	2.0199	0.8594	1.232	0.3257	0.1241	1.4365	0.4122	0.4407	1.2613	7.2086	4.6934	2.9259	1.3746	4.2287	2.6506	5.4818	1.6317	0.4286	3.4865	0.6322	0.9367	0.1446	0.214	0.2067	0.8224	1.2978	0.7283	0.8542	1.4311	1.8337	0.763	0.062	0.7485	4.6893	1.2369	4.4928	1.0375	0.7398	0.4394	0.8698	0.5896	0.6981	0.379	0.9046	0.6702	0.8331	1.6918	1.2696	0.7709	0.042	0.9494	1.8489	1.1679	0.9136	0.7471	0.5245
2	82c	2.2923	0.8769	0.5256	0.6135	0.9593	1.1303	0.1252	0.2055	2.4312	0.2093	1.2001	0.9663	1.3326	0.7905	1.2852	0.658	0.5837	1.1137	0.8903	0.9718	1.6384	1.159	0.77	0.5843	0.8505	1.0206	0.7948	1.2053	1.459	1.6733	1.8082	2.0602	1.8455	0.3871	0.6162	0.9089	0.5475	1.0327	1.1841	0.8866	0.881	1.7778	3.8628	1.3388	2.2159	0.5502	1.0274	1.9519	0.6306	0.8328	0.8714	0.6667	0.8632	1.3083	1.088	0.9976	0.7308	0.6781	0.8006	1.3598	0.977	1.2446	1.0007	0.4689	0.7671	0.7957	0.4874	0.8942	1.164	0.5161	0.8726	0.8206	1.3589	0.6107	0.6077	0.9846	0.7652	1.2801	0.948	0.9006	1.0432	2.9425	1.2951	0.795	0.8211	0.9482	0.9186	1.1186	0.8239	0.7043	0.5212	0.4655	0.8095	0.8164	1.8561	0.9307	0.7064	2.1071	0.9708	0.2772	1.0514	0.9304	1.236	0.7419	0.8951	0.9216	0.8889	1.0817	1.0139	0.7952	0.9959	0.3603	0.9362	0.7491	0.2118	0.2099	0.961	1.5637	1	0.2603	0.2129	0.4947	1.5668	0.3299	0.8822	0.5281	0.9993	0.4417	0.4362	0.937	0.5484	0.8572	0.847	0.435	0.8445	1.0349	1.0659	0.4016	0.654	0.7435	0.6907	0.2791	1.0072	1.5393	0.7938	0.7519	0.7612	0.6512	1.0151	1.7303	0.8675	0.449	0.78	1.8019	0.5092	1.5383	1.6111	1.5733	0.8942	1.98	0.3967	0.7985	0.6456	0.564	0.9881	1.1459	1.3008	0.8074	1.2096	0.2555	0.4834	0.8977	7.3393	0.0688	0.1328	1.0688	1.3475	0.2413	0.9471	0.939	0.9068	1.0509	0.7231	1.991	0.2744	0.9897	0.1663	1.7227	0.7117	0.6642	0.8118	0.4352	0.3509	0.9691	0.32	0.5318	11.6069	1.02	1.0004	0.8802	0.9329	0.9996	0.9407	1.802	0.7422	0.2926	0.962	0.4362	0.2955	1.078	1.249	1.768	0.9474	1.3099	1.3887	0.9212	1.1419	0.5253	0.3236	1.4663	1.3558	1.0217	1.0262	1.0351	0.7208	0.4917	0.4972	0.9402	0.2561	0.7469	1.5648	0.6568	2.3369	0.0563	0.2266	1.0809	1.0382	0.2106	0.8086	1.5866	0.8839	2.0527	0.473	0.2583	0.1022	0.8209	1.01	0.6082	1.2771	1.5174	0.863	0.0957	0.0461	0.9542	0.8134	1.3138	1.6381	0.1628	1.224	1.8842	0.4496	0.7515	1.9373	0.2573	0.6356	0.5907	0.2484	1.1521	0.3229	0.2702	0.9092	1.2583	1.0399	0.7709	0.7206	0.7162	0.2717	0.2867	2.0117	1.1755	1.3193	0.6753	0.5594	0.4582	0.4836	3.0632	1.9991	1.5883	0.2533	0.719	0.1637	1.4085	0.9252	1.455	1.3738	0.9766	1.2528	0.7312	1.0024	1.4483	0.8096	1.1964	0.7234	1.0906	0.9975	0.8302	0.3093	0.4941	1.1286	1.7043	3.8513	0.5546	0.9277	0.339	0.8646	0.3848	1.9474	0.5341	1.0609	0.5861	0.1385	0.1068	0.2135	0.6716	0.5564	1.1569	0.428	0.6138	0.7224	0.7692	1.3672	1.3019	0.1229	0.4727	1.0405	2.1769	2.2672	0.8648	0.4689	0.8301	0.2474	1.345	0.1355	0.886	0.7465	0.8582	0.3235	0.277	1.0233	1.0217	0.8314	1.7049	0.7492	0.6627	1.2382	1.4042	0.7788	0.5291	1.2616	0.7331	0.6568	0.7688	0.4373	0.3686	1.179	0.4617	0.5434	1.2505	1.7281	1.1303	0.0696	0.0873	0.0911	0.1876	1.179	4.5318	0.9995	2.1012	2.0964	2.6667	1.1826	0.0812	0.282	0.1606	0.6533	0.8688	1.9154	0.5046	0.7149	1.164	0.9853	1.82	0.4467	1.0069	1.0418	0.9823	0.9672	1.1674	1.3978	1.1487	0.7604	0.8319	1.0622	0.8641	0.8812	1.0416	1.0328	0.3756	1.7749	0.8066	0.4123	1.2462	0.9084	2.285	0.9889	0.9855	0.8593	0.6814	0.4477	0.2443	0.6901	0.8199	1.0705	0.1783	0.7251	0.5812	0.7069	0.3061	0.5894	0.4278	1.3418	1.3297	0.1168	1.5508	1.1648	0.4199	0.413	0.5143	0.4977	0.6356	0.9867	0.8292	0.3465	1.3268	2.0395	0.9271	1.0309	0.7971	1.8409	0.6104	1.199	1.2352	1.2636	0.9609	0.9741	0.1588	0.2581	1.3124	1.4373	0.1731	9.388	0.763	0.7587	0.7167	1.1533	1.0492	1.2823	0.359	1.561	0.6539	0.7341	1.1298	1.5497	1.7991	0.849	0.4566	0.8403	0.8012	1.0307	1.132	0.5733	0.7528	0.4187	0.6007	0.9069	0.9326	0.9138	0.6797	1.7783	1.1574	0.8638	0.8716	0.6085	0.7681	0.5484	0.9303	0.7176	1.0028	0.0197	0.5934	0.7339	1.7572	0.8627	1.136	0.4062	0.8541	0.9457	0.8591	1.0754	0.7032	0.4816	0.817	0.9908	0.6636	0.7719	1.2329	1.1364	1.0002	1.4422	2.1189	0.3244	0.903	0.6843	1.7572	1.1093	1.0556	0.2138	0.8314	1.1881	2.6609	1.1331	0.979	1.4557	1.1323	1.2571	1.114	1.0916	0.7906	0.8946	2.536	1.648	0.8313	2.6846	1.5187	0.9598	0.6105	1.0865	1.102	0.2934	0.6005	0.699	1.8959	0.4722	0.5414	1.0746	0.8143	0.5368	0.5295	1.2457	2.0548	0.8115	1.1292	1.0943	3.4028	1.2034	1.6768	0.7551	0.9763	1.0604	0.9459	0.8504	0.42	1.7755	1.2659	0.9145	1.9113	1.0121	1.3299	2.1231	0.4334	0.3848	0.4134	0.3791	0.3203	0.4483	0.582	0.5069	0.6582	0.8599	1.0115	1.0622	4.001	0.1345	0.6887	0.8185	0.9718	0.9176	0.9156	0.7084	0.7056	0.4186	0.7405	1.3047	1.0761	1.817	1.0071	0.4274	0.3055	0.1626	0.3614	0.5624	0.9162	1.6578	1.1402	1.1069	1.4546	1.0653	0.9282	0.6349	0.8093	1.4188	1.7326	0.8086	0.2488	1.1537	0.8724	1.4763	1.3873	2.283	0.7671	1.2124	1.2032	1.0309	0.6162	0.0154	0.9378	2.0083	0.7365	1.1225	0.2214	1.5684	0.7912	1.058	0.4923	1.5451	1.6075	1.2459	0.9962	1.6208	0.8091	0.8896	0.4897	1.3451	2.2113	0.4283	0.4564	1.5124	1.0179	0.8432	0.3385	0.2797	0.3165	0.5688	0.6621	0.5782	0.5574	0.7312	0.6655	0.5356	0.5149	0.6385	0.7837	0.4521	0.5198	0.8517	0.5945	0.6389	0.6153	0.5602	0.4752	0.5948	0.8566	0.6832	0.9735	0.8594	0.5561	0.8207	0.7108	0.6454	0.507	0.8444	2.2894	0.4122	0.4407	0.7663	0.5813	0.9065	0.3511	0.6035	0.6644	1.0409	0.4289	0.6407	0.94	1.6286	0.5874	1.0476	0.4863	0.1791	0.2833	2.366	1.0608	0.9752	0.916	1.5367	1.5379	0.5012	1.0684	1.3501	0.3866	1.4834	1.8964	1.1438	1.5789	0.7278	1.5154	0.5626	0.8074	1.0066	0.8546	0.147	0.9511	0.9176	1.0864	1.3924	0.042	1.4102	1.1097	1.0945	1	0.8244	0.1966
2	83c	0.3363	0.9268	0.351	0.534	0.4709	0.6156	0.0689	0.2055	1.7108	0.2093	1.235	1.3568	0.6621	0.8727	0.3844	1.217	0.7255	1.0769	0.709	1.2046	0.7422	0.7874	0.3263	0.4819	0.8752	1.444	0.8627	0.6995	0.3117	0.3377	0.4731	0.207	0.5209	2.3296	1.4711	1.0079	0.7591	0.2877	0.6769	0.3756	0.7161	0.5155	0.4507	0.715	0.4401	0.4063	0.7296	1.6628	0.5691	0.672	0.3608	0.4675	1.2147	0.3932	0.6757	0.2218	1.24	0.6487	0.8129	0.7017	0.1424	0.5838	1.1272	0.4284	1.0247	0.7007	0.863	1.0438	0.733	1.249	0.6243	0.2583	0.5067	0.8463	0.3999	0.5274	0.6858	0.4888	0.9845	0.7755	0.85	0.3875	0.983	1.3096	0.6887	1.0814	1.2247	0.6331	0.7129	0.2899	0.9413	0.4452	1.2369	0.9322	1.0352	1.5366	1.5188	0.3414	0.5118	0.9522	1.7374	3.1152	0.8736	0.3189	1.9042	0.9812	0.0272	0.9871	1.0384	1.2189	0.6755	0.3039	0.5602	1.3418	1.3582	2.3096	0.5698	0.8849	0.2726	0.5331	1.152	0.803	0.33	0.7716	0.1919	1.1063	0.459	0.7617	2.054	0.9632	0.5108	0.1476	1.0011	1.5958	0.5759	0.498	1.0454	0.4016	0.3793	1.2929	1.1031	0.2791	0.8157	1.5805	1.5727	0.4995	0.5932	2.2696	0.7811	0.4931	0.4627	0.8164	0.6821	1.3492	0.8208	0.5274	0.4228	0.2411	0.2219	0.3042	1.2975	0.0662	0.1414	0.4853	0.5908	0.2816	0.8902	1.5765	0.0996	1.006	4.9331	0.0622	0.0296	1.2969	0.1328	0.7929	0.9273	1.3214	1.0544	0.6442	0.8149	0.6114	0.7014	0.7066	0.2744	0.9817	0.1663	0.3512	1.6011	0.932	0.7127	0.741	0.8572	1.0691	0.5867	1.9811	0.8506	0.5795	0.8389	0.369	1	0.9735	2.4976	0.6453	0.2568	0.222	0.8413	2.155	0.6923	1.0269	0.5722	0.364	0.8143	1.0454	1.8386	0.9405	0.7257	0.3073	0.3815	0.911	0.5719	0.4392	1.0143	0.9697	0.2527	0.4917	0.1318	0.3493	0.2561	0.2068	0.7163	0.7132	0.6833	0.0563	0.2266	0.7007	0.3004	1.0739	0.7628	0.2063	0.6667	0.2188	1.42	0.2583	0.2234	0.2301	0.6709	1.6679	0.6231	0.7881	0.0502		5.8097	1.2779	2.452	0.8011	0.5255	1.5559	0.7836	0.5975	2.2762	1.0876	1.3995	0.6966	0.6705	1.2634	0.2484	0.9244	0.3229	0.2225	0.7943	0.8505	1.7663	0.6378	1.1707	0.9115	1.7065	0.9583	0.8543	1.0357	0.671	0.6219	0.2534	0.8593	1.3265	0.4893	0.6057	0.4229	0.2533	0.6732	0.1637	0.7691	0.4771	0.567	0.4807	0.4271	1.0064	0.9183	0.8106	0.0457	0.5543	0.9138	0.4762	0.5642	1.1511	1.1255	0.7268	0.5573	0.2004	1.0971	0.3287	0.6952	1.0816	0.7573	0.8591	0.8342	0.1521	0.8065	0.4768	1.4316	7.2924	4.2621	2.3628	1.5653	0.9927	0.7477	0.428	1.559	0.7551	1.4548	0.6002	0.4856	0.2989	2.0963	1.1632	0.6523	0.3591	0.5016	0.4638	1.385	6.8641	0.6177	2.0517	0.141	1.3721	1.6438	0.3235	0.277	0.1565	0.8475	0.9039	1.4304	0.9622	0.872	1.8745	1.0994	2.026	1.0272	0.6315	0.0421	0.1531	0.5424	0.4716	0.9415	0.9979	1.0782	1.5061	0.8162	0.2177	0.9255	0.0696	0.0873	0.0911	0.1876	1.5181	0.5791	0.7301	0.3367	0.0407	0.3455	0.6722	11.415	2.6501	3.2464	0.7931	0.5827	0.6799	1.4388	0.9269	0.692	0.9854	0.8991	0.4467	0.8053	0.61	1.0474	0.5218	0.7117	0.7477	0.9832	0.7824	0.8031	0.399	0.9587	1.0475	0.9227	2.9555	1.1412	0.7694	1.2942	0.8295	0.6156	0.5019	0.6028	1.0641	0.0603	0.3442	0.1936	0.1298	0.2443	0.577	0.7301	0.1423	0.1783	0.2229	0.2446	0.1586	0.1308	0.3803	0.4073	0.5499	0.7284	0.3645	0.9311	1.3145	0.4158	0.6513	0.4271	0.2186	0.4913	0.9477	0.8662	3.3301	0.58	2.0909	0.9343	0.9498	0.9379	1.2554	0.2519	0.392	0.61	0.1844	0.6762	2.193	1.024	2.3006	2.3621	1.4653	0.1731	0.2774	1.2402	0.1563	1.2237	0.3509	0.8536	1.2544	0.359	0.7256	0.5428	0.4106	0.4196	0.4096	0.2286	0.6627	1.1397	0.4321	0.3669	0.9361	1.2982	1.2868	1.3595	1.989	0.553	0.3	0.4826	0.7127	0.1856	0.2847	0.6724	0.2751	0.1892	111.32	0.5728	3.868	0.7792	1.5027	0.5131	0.3493	0.6776	0.8737	0.5788	1.4362	3.4731	0.9187	0.6991	0.4034	3.2902	0.9809	0.1048	5.8371	0.321	0.6292	0.9415	4.3344	0.514	0.695	1.5969	1.496	0.6853	1.3932	0.6494	0.7865	0.4817	0.8591	0.9804	0.2138	0.4377	0.7399	1.5269	0.7564	0.5345	0.3491	0.7567	1.4803	0.7421	0.6342	0.645	0.8586	1.6975	1.6497	0.7877	1.0632	0.3066	0.5735	0.1907	0.3114	1.1116	0.1659	1.1308	0.5176	0.1386	0.2442	1.3456	0.8576	0.717	0.2753	0.3272	0.6223	1.5407	0.857	0.5722	0.6532	0.6922	1.4755	0.2652	0.8497	0.8412	0.7865	0.7061	0.7018	3.1435	0.3829	0.8209	0.7692	1.102	0.8659	2.8693	0.4489	0.5363	0.4999	0.4134	0.3525	0.3203	0.4935	2.5869	1.207	0.5432	0.4951	0.2201	0.6653	0.122	0.7282	13.0312	1.8052	5.3926	0.8364	0.6446	1.0596	0.8821	0.8139	0.5241	1.0308	0.6265	0.7031	1.1612	0.6622	0.6452	0.577	2.7117	0.0662	0.9978	0.6295	1.1783	1.3547	0.7137	1.063	0.9201	0.6605	0.462	1.1036	0.4641	0.98	0.2488	0.311	0.2925	0.7118	0.3326	0.5021	1.8791	1.0685	0.6646	0.8293	0.8175	0.0036	0.8262	1.82	2.5451	1.7572	0.2214	0.4418	0.842	0.6373	1.9701	0.758	0.8565	1.0049	2.032	1.3506	0.4897	0.9782	0.3666	0.7891	0.4889	1.3822	0.0915	0.3228	0.8329	0.4733	0.359	0.4131	0.3165	1.2396	0.6968	0.8185	1.0476	1.0662	0.8647	1.3959	1.4157	0.888	1.0767	2.1698	1.1858	0.7447	0.8848	0.6945	0.9222	0.8517	1.0821	1.132	0.7824	0.7353	0.5904	0.3424	0.7096	2.9175	1.0083	0.5624	0.2447	0.2772	0.5423	0.4122	0.4407	0.8906	0.0604	0.2967	0.0442	0.4569	0.317	0.0867	0.0612	0.1261	0.2483	1.0098	0.267	0.6635	0.356	0.0224	1.5296	0.7591	0.4503	1.4712	1.4156	0.7589	0.5041	1.4089	0.062	0.933	10.4289	0.9887	0.6915	0.6035	0.897	0.2427	0.8374	0.469	0.9579	3.3701	1.7735	0.147	1.0309	1.569	1.4903	0.3114	0.042	0.9828	0.7889	0.956	0.6139	0.2424	0.2807
2	84c	0.3363	1.2443	1.2781	0.8761	0.8595	0.7581	0.0689	0.2055	0.1895	0.2093	0.6843	0.6452	0.5168	0.7597	0.791	0.5971	0.5694	0.5751	0.5856	0.6551	0.6888	0.5228	0.6842	0.3253	1.191	0.8893	1.087	1.2486	0.9094	0.6759	1.2413	2.0274	0.8853	0.3118	0.9464	0.771	1.5604	0.2877	0.7772	0.8868	2.324	1.5831	0.8687	1.8171	1.1019	0.7838	0.8449	0.7277	1.417	1.0603	1.1872	0.921	0.8258	0.5014	0.7996	0.7489	0.641	0.7687	1.3837	0.945	0.7963	0.675	0.9033	0.7953	0.8274	1.0431	0.7673	0.5963	0.755	0.8435	0.8389	0.9185	1.1923	0.6589	0.7624	1.0336	0.7901	0.5437	0.8306	1.3102	1.5419	1.7273		0.7568	1.0071	1.2907	0.5236	0.6086	0.7551	0.8671	0.5564	0.8283	0.7203	1.1613	1.31	0.875	0.8641	0.4788	0.8939	1.6192	0.8612	1.0009	1.882		2.3796	1.1817	0.0272	1.0403	1.1753	0.9899	1.1353	0.3039	1.0033	1.2501	0.9365	0.8784	1.0237	1.2956	1.217	0.4812	0.7463	1.0448	1.5638	2.1059	1.4542	1.1773	1.0375	0.6791	1.0217	1.0921	1.7244	2.8524	1.2798	0.7334	1.3236	0.0536	0.9977	2.2624	0.7332	1.0417	1.3507	0.2791	3.6768	3.3914	2.3489	1.8723	1.4638	4.6237	1.072	3.1606	1.2347	2.2631	3.8414	2.6205	1.1493	1.2395	1.4867	1.4985	1.2995	0.6301	0.7053	0.4693	1.262	1.1405	1.3487	1.3115	1.0006	1.4284	0.7049	0.9385	1.0399	1.1894	0.0788	10.4893	0.4733	1.1397	1.2518	1.3574	0.9986	0.9677	0.9847	1.0121	0.1029	0.7035	0.2744	1.4319	0.7075	0.8284	0.2261	1.2405	1.5018	1.3257	1.0554	0.6343	1.6137	2.4642	1.1924	1.3795	1.3443	1.4818	6.501	1.9733	6.8065	4.7731	27.2828	0.1555	0.8784			1.3089	0.9073	0.8571	1.0009	1.1371	1.6649	0.6965	1.7395	0.3073	3.4621	0.9513	1.0597	0.8923	1.1793	1.6257	0.3202	0.4917	5.2404	7.0839	2.6795	1.9296	0.39	1.4418	0.9017	0.5298	0.7319	1.2261	0.9858	1.5792	0.9693	1.1221	0.8203	0.2655	1.2073	0.4105	0.6256	1.8506	2.4766	1.2789	0.9895	1.4217	1.1935	0.0957	0.1716	3.9133	0.3335	0.4533	1.3825	0.8914	1.7086	1.5283	0.57	3.5401	3.7223	1.5228	2.4755	2.1841	4.623	0.3589	0.3229	0.9385	0.938	2.9783	1.2781	1.1822	4.3484	1.063	2.7477	0.2867	0.922	1.0492	1.0146	0.8556	0.8921	0.9986	0.5857	0.9674	0.3276	1.3115	0.2533	0.9095	0.1637	0.77	0.6934	0.8959	0.8891	1.6781	1.8879	1.4286	0.9918	0.7444	1.5158	1.5077	2.2999	1.2321	1.0919	0.8227	0.2325	1.3972	0.2004	1.5606	0.5198	0.581	0.8863	1.1607	1.0117	1.2517	1.1085	1.1737	0.8732	1.7654	1.6946	0.5097	0.3204	1.1369	1.7813	1.3848	0.428	1.7735	0.7203	0.9545	0.7525	0.4856	0.9123	1.0687	1.2769	0.9992	0.9707	0.9761	1.6036	1.5392	0.5581	0.7168	1.6543	0.141	1.1882	1.1666	1	0.7768	1.0004	1.0213	1.1319	1	1.1327	1.1898	0.9684	1.1147	1.0371	1.5542	1.2373	1.673	0.718	1.4944	1.4332	1.3363	0.9099	1.5989	0.8945	1.0837	2.6477	1.9672	0.0696	0.0873	0.0911	0.1876	0.2082	0.9118	1.6699	1.4371	0.477	1.2362	3.2849	0.2263	0.282	0.1606	1.0436	1.0922	1.4639	2.8178	0.8125	1.5145	1.8849	1.0391	1.3314	1.0109	1.2243	1.3145	2.0188	0.8913	1.9591	1.3131	0.7944	0.8614	1.2643	0.8571	0.823	1.138	5.1834	0.3887	1.1783	0.628	1.3106	1.0263	1.1068	1.0647	1.4594	1.4256	0.3655	0.4026	1.6751	0.2443	0.9623	0.5316	0.5836	0.1783	0.6162	0.2446	4.5199	0.6561	1.5741	1.4673	2.1227	1.3763	0.4106	1.484	0.8932	0.6531	1.8402	1.8767	1.2152	1.7876	0.6845	1.0012	4.7614	1.61	0.5668	0.9596	1.1697	0.6494	0.665	0.0701	1.3851	3.3196	1.3413	3.6746					0.7453	0.253	1.5488	1.7599	1.7389	0.6567	0.3509	0.934	1.1481	1.2548	1.5394	1.2422	1.4208	1.118	1.4486	1	0.7546	2.3685	1.2183	1.2409	0.7474	1.2358	0.5941	0.988	1.4606	1.6714	0.8522	1.4845	0.8747	1.0634	1.2943	1.3382	1.1126	0.9	0.5404	0.6067	1.1357	0.9437	1.1698	1.0725	0.0045	2.0272	0.5569	1.4133	1.2166	1.0521	0.548	1.1403	1.3485	1.3766	0.9577	0.1048	0.6957	0.6184	0.7993	1.1906	3.0832	1.2313	0.9636	0.7815	0.9099	0.4747	0.6979	0.8021	0.903	1.3946	1.1734	1.4302	1.5198	0.8482	1.0103	0.6308	1.1379	1.3697	1.9646	1.108	0.9927	1.0673	1.0615	0.977	1.2185	0.6289	1.4481	0.9986	1.8043	0.6211	1.2191	0.9109	1.4788	1.8053	3.5133	1.2214	1.1033	0.1386	0.5218	1.7088	1.3204	1.2467	0.2753	1.368	1.3858	0.6446	0.9956	1.7779	1.6468	0.3771	0.3594	0.2652	0.9604	1.0337	1	0.8331	1.0812	3.6928	1.217	1.1865	1.3784	0.7227	1.2037	0.9263	0.1981	1.1834	0.6255	0.4134	0.7995	0.6919	2.2793	0.7616	1.3479	0.8185	0.9493	1.3674	1.0174	1.6352		47.4862	1.0996	0.9933	0.817	0.735	1.173	0.6445	0.6821	0.8356	1.7564	1.2831	1.1793	1.0948	0.276	4.1605	4.3479		1.5734	0.9743	1.3873	1.5083	1.2381	0.8183	0.5843	1.0718	1.5208	1.2067	1.4767	0.9099	1.7531		3.3599	1.7019	2.0934	1.4627	1.1882	1.9779	1.1082	0.9496	1.2647	1.1994	0.0036	0.938	1.7801	1.2201	2.6728	0.2214	0.7844	1.1184	0.7168	1.2303	0.7561	2.0133	1.4994	4.1412	0.9894	0.7764	0.7344	1.0619	0.6495	0.572	0.0377	2.8724	1.0038	1.1012	0.3029	0.5371	0.4621	0.6896	0.5508	0.8606	0.9908	0.8187	0.5321	0.5425	0.5814	0.6139	0.4777	0.9253	0.6277	0.5292	0.8753	0.5586	0.8319	0.5209	0.5929	0.4136	0.4806	0.6996	0.5962	0.71	0.5459	0.9104	1.4377	0.6483	0.6814	1.8883	1.0964	1.259	0.4122	0.8984	1.0697	1.5193	0.4006	1.9314	0.8973	0.653	0.682	5.1507	0.7272	1.0175	1.0571	0.9277	0.7842	0.6838	0.0783	0.9054	1.467	1.3063	0.8237	1.2995	1.6298	1.3145	0.566	0.1678	1.3923	12.7296	0.5663	0.2714	0.5117	1.4563	0.9959	1.2214	0.2282	0.8674	1.2347	1.3081	0.2601	0.8905	1.4771	1.1397	2.2638	0.042	1.7188	0.9999	1.5681	1.3546	0.2424	1.007
2	85c	3.1527	1.4696	3.0537	3.787	0.7158	1.4415	0.0689	0.2055	0.7375	0.2093	1.4742	1.455	1.1764	1.4453	0.6451	1.6639	0.8649	1.8765	1.4225	1.0014	0.9142	1.1911	0.7091	0.9768	0.5268	1.2844	1.8028	1.484	0.4512	0.8866	1.2842	1.3372	0.4882	0.5304	0.6186	1.1691	0.6395	0.2877	0.647	0.8037	1.6951	1.1053	0.4507	1.0258	0.7654	0.4063	1.4758	1.5007	1.3945	0.9169	1.1826	0.7634	1.1024	0.6146	0.8911	0.4278	0.939	0.7777	1.5431	1.0889	0.338	1.6419	0.9993	0.5906	1.2488	1.0058	1.3315	0.9662	1.0076	0.9318	1.0311	0.693	0.9736	1.1239	0.7673	1.0078	1.4491	1.1259	0.8426	1.093	1.5256	0.9819	1.83	1.1851	0.9536	1.3853	0.7426	0.5661	0.9086	0.4951	0.9228	0.296	0.7917	1.1289	1.3032	4.5682	4.488	4.1488	0.1685	1.2789	4.8372		1.0655	2.4119	1.4911	1.3329	0.0272	1.013	0.7438	1.3397	1.3568	2.4491	0.4017	0.9034	2.5181	1.9897	0.5067	1.3169	2.7025	1.7255	2.5853	1.5901	6.0852	0.568	0.1919	1.8699	2.4442	3.2161	2.3925	2.6835	0.4169	3.816	2.4451	2.4405	0.8224	0.2037	1.2191	0.4016	0.8214	1.0382	1.0741	0.2791	1.6861	1.6575	1.0007	1.2188	1.2122	0.622	1.2938	1.2715	0.9275	0.4075	0.5976	5.8873	2.3375	1.0172	1.0491	0.7038	6.3596	3.7949	4.9493	3.9329	1.1454	2.4368	2.365	0.7651			1.2086	4.2038	5.7756	1.6976	21.0749	0.0391	5.8905	1.9387	3.03	0.2413	1.279	0.8897	1.1605	0.738	0.8307	1.5209	0.2744	0.2985	1.8265	3.4609	0.2261	1.3691	1.2422	0.4547		1.6405	8.2902	3.2728	1.1667	0.7319	0.7708	0.6942	2.5242	2.0769	2.2816	0.6546	0.9105	10.1734	1.0946	1.2034	0.5463	2.7722	1.2019	2.311	1.0786	1.0611	7.1316	11.9408	1.063	3.9558	1.3418	0.8807	0.683	0.2614	1.0658	1.3515	0.2527	0.4917	2.3885	0.8616	0.2561	3.5102	1.0344	0.8042	1.6945	0.0563	1.0604	1.4273	1.3699	2.3556	0.9996	1.018	1.3192	1.7145	1.7998	2.6066	4.0106	0.8118	0.5221	3.9937	0.7453	1.1342	0.6669	0.0957	0.0461	0.2225	1.4563	1.9634	0.8652	1.5338	1.2132	1.1971	0.3772	1.8446	1.2454	2.011	1.9905	2.2669	0.2484	1.2125	0.8588	0.5829	0.8044	0.953	3.8868	1.0376	0.6752	0.9897	0.4029	1.2083	0.9996	1.1	0.7034	0.9256	1.3696	1.4731	0.8555	0.6028	0.654	0.732	0.2533	0.8205	0.2479	1.0937	2.8089	3.2432	8.986	1.1138	0.7895	0.791	1.2232	0.0938	1.6368	0.4399	0.3388	1.1745	0.5601	1.2128	0.3912	0.5013	0.2004	1.6343	1.1455	1.1564	1.3207	1.5916	1.4256	1.8513	2.3092	2.1134	1.2452	1.0004	9.9305	2.1464	1.4592	0.7566	1.3249	1.5022	0.428	1.2248	1.2092	1.9073	0.7184	1.3458	1.16	2.9985	1.203	0.8833	2.0129	2.1008	1.9708	1.068	0.2474	0.836	2.1329	0.484	4.2876	4.4612	0.3235	0.8471	0.3003	1.0792	0.958	2.2919	3.5932	0.5024	3.5055	3.4953	3.3385	4.1974	3.8365	1.7134	3.3928	1.0402	1.0854	1.5091	2.1162	1.4105	6.5442	1.0647	1.2082	1.0078	2.8276	5.7276	3.7642	0.1876	0.7277	0.6973	1.0916	1.3199	0.6703	0.6894	1.0705	0.2278	0.282	0.1925	0.3448	0.5065	0.6674	1.2432	1.1396	1.0712	1.2094	0.9955	0.4467	0.7592	0.7479	1.1647	0.7695	0.6554	0.8854	0.8248	0.9004	0.8899	0.4452	0.9362	1.0017	1.0328	1.0026	1.0567	0.9819	2.1912	1.3709	1.249	0.5019	0.9165	1.0624	0.9325	0.901	0.1936	0.4981	0.2443	1.5907	0.9592	0.984	1.2583	1.3055	1.824	0.4531	0.1308	0.9933	0.0722	0.9248	1.0259	2.6349	1.5738	4.9345	8.5044	6.021	0.9184	2.7567	0.6157	1.0049	0.6527	0.2682	1.6737		1.4301	1.281	1.3776	2.6591	0.6452	1.2628	1.0486	0.8871	3.0982	0.5715	0.262	0.2581	0.8434	1.2454	0.1731	1.2992	0.9427	1.1517	1.7175	0.3509	0.7121	0.9488	2.2559	0.793	0.9019	0.8452	0.8052	1.4073	0.265	1.5601	0.7622	1.7242	2.3552	0.7602	0.9755	0.8918	6.0351		1.6522	2.5819	0.9943	0.6111	0.1856	1.4608	0.8596	0.5093	0.8268	0.512	0.8314		0.8346	1.3234	0.589	0.0735	1.1069	1.4382	0.7904	3.3172	10.5869	6.874	1.1389	2.5181	1.8745	1.506	1.0075	3.0458	2.5394	1.1847	1.1471	1.564	1.432	1.2036	0.9827	1.0659	1.0914	1.4666	0.7511	1.5758	0.7962	1.1428	1.2867	5.0755	2.5771	0.9729	0.9121	0.7437	1.3115	1.5371	1.2342	1.3635	0.9987	1.0738	1.1486	1.3482	0.7097	1.0892	1.3053	1.9876	1.3014	1.3634	0.1907	3.2042	0.7843	0.1659	3.2133	3.9227	0.9573	1.2317		0.8677	3.2054	2.1617	2.2417	0.996	1.326	1.3411	1.5153	1.553	3.2571	0.1804	0.2652	0.9411	1.0488	1.0339	0.7795	1.3301	0.6142	0.654	0.8821	1.4129	1.5977	2.26	3.1923	0.7799	2.9271	2.4944	1	3.5268	2.7797	1.6679			2.5349	0.6877	0.7228	1.1852	0.5111	0.1345	1.5465			5.1576	1.2295	3.1265	1.1832	1.358	2.952	1.0676	1.3014	1.3908	1.7993	1.1211	0.3055	0.1626	0.566	0.0662	1.0694	0.6566	1.0622	1.2296	1.8798	0.6365	1.2723	1.7552	0.9349	0.2301	1.0953	0.6538	0.2488	2.6835	1.2719	1.9268	0.8924	0.519	1.871	1.545	0.7984	1.1161	0.5251	0.0339	1.0734	1.144	1.7536	1.4032	0.2214	0.8998	1.3635	0.8297	0.4203	0.5988	1.3628	1.2104	0.5752	0.7164	1.5663	1.0843	1.6329	1.1796	0.6001	1.5495	0.6402	1.0086	1.0201	0.8682	2.2239	2.9458	0.6777	1.0236	1.7884	1.391	0.9352	1.2635	1.3952	1.0348	0.8371	1.0901	1.5353	0.9242	0.96	1.0966	1.2346	1.3237	1.0711	1.4769	1.6292	1.1605	1.2722	1.1958	1.5198	1.0981	1.1163	4.8556	1.1743	2.1554	0.5404	0.8423	1.39	0.4122	0.4407	1.3529	0.6984	1.2641	0.3718	1.938	0.7356	1.2087	0.3058	0.276	2.7488		6.8686	0.6208	0.1446	0.0224	2.248	0.6061	0.6828	0.5828	0.7397	0.984	1.2087	0.9345	2.5304	0.8235	2.8323	0.6024	0.054	2.29	0.8176	1.0112	0.9861	1.8873	1.639	0.514	1.7668	0.147	0.8097	1.1824	1.0777	3.5912	0.042	1.4101	1.7379	1.6915	0.7672	0.7969	0.8582
2	86c	0.6606	1.6622	1.6891	2.5026	0.8853	0.8943	0.0689	0.2055	0.638	0.2093	1.0905	0.9794	1.058	0.6833	0.4687	0.8464	0.9415	0.7242	0.7077	0.8798	0.9889	0.9425	0.6602	0.7421	1.0079	1.9228	1.6914	1.083	0.8271	0.7268	1.1765	0.7489	1.1294	0.3118	1.6324	1.2562	1.3207	0.2877	1.09	0.887	0.7508	0.9128	0.5232	1.3149	1.2407	2.5389	1.3429	2.0879	1.9037	1.2692	0.5856	1.8632	1.3533	0.9903	1.1454	0.7255	1.4376	1.1273	0.7089	0.7348	0.5691	0.8335	1.1679	0.9422	1.3038	1.2048	1.1328	0.9887	0.9824	1.4773	0.9519	0.5722	0.7601	1.0845	0.713	0.5503	0.8297	0.9446	1.1549	0.773	0.6187	1.0577	0.7322	1.5697	1.6176	1.1123	1.1101	1.1024	1.0749	0.8369	1.2537	1.0478	1.4222	1.1082	0.845	0.6347	0.6182	0.4568	0.2552	1.059	0.6891	1.2183	0.8084	1.3791	0.325	1.2248	0.0272	1.0334	1.107	2.2625	1.5436	1.1722	0.9823	1.1627	2.5443	1.2568	5.9472	3.3393	1.0672	0.3546	1.182	0.7518	2.6612	1.3045	2.2139	0.6988	0.9334	0.9686	1.0061	0.7553	2.8967	3.3426	0.999	0.9493	1.2947	0.0536	1.3464	1.1734	0.866	0.8859	0.7906	0.2791	0.5563	0.5013	0.7241	2.5348	2.7876	7.8384	1.439	0.9084	1.7287	0.6425	0.942	1.9828	0.8584	1.0209	1.6225	1.9993	1.233	0.6422	0.861	0.7137	1.7784	2.7823	1.4635	1.5357	0.4532	0.6742	1.2844	1.0775	0.2763	1.4374		9.7615	3.1072	1.0347	1.3351	3.2725	1.0009	0.946	1.0273	1.6183	0.1029	1.3321	0.2744	0.2985	1.4177	1.2433	1.3146	0.8942	2.0467	2.5205	1.0186	1.3097	2.5459	2.6129	1.3214	0.8854	2.774	4.7928	8.6654	6.6879		0.7625	0.2568	1.9589	0.9245	1.6779	0.8644	2.2259	0.9278	1.038	1.2361	1.5585	0.3202	0.5979	4.266		0.8196	1.1619	1.5972	1.8713	1.0622	1.5129	0.2527	0.4917	3.3466	0.3493	0.2561	0.6135	0.7574	1.9395	1.7867	5.1086	0.4616	1.3376	0.935	0.8492	1.334	1.0791	1.3365	0.9285	0.473	0.6786	1.0067	3.448	2.8068	0.7863	1.0086	1.7241	2.1126	0.461	2.0518	0.9539	1.7472	2.2479	3.2624	0.8318	1.5305	1.1317	1.2631	0.97	0.5502	1.0345	0.992	0.2908	0.2484	0.5791	1.4314	0.9649	1.267	2.4719	1.0011	0.1161	3.0382	1.0867	2.247	0.2867	1.1808	0.7828	0.9834	1.3011	1.0192	2.0415	1.3796	1.2539	3.5833	1.3151	0.2533	1.3627	0.1637	0.9946	1.6527	1.844	2.358	2.2954	0.9002	1.4929	1.4373	0.05	0.9755	0.7965	1.7146	1.2971	1.0907	0.9803	1.096	2.7739	0.2004	1.2822	4.19	1.4563	1.2585	1.5459	1.1128	1.3958	0.6884	0.8369	0.9655	1.2695	0.1385	0.1068	0.2135	0.2484	0.5834	1.3032	0.428	1.89	1.3835	0.9425	0.9418	0.6888	1.1463	1.0936	1.4752	0.9382	0.8249	1.2542	1.2381	0.582	2.0719	2.3155	0.1355	0.3611	0.5676	0.7905	0.7191	0.6261	0.7691	1.2545	1.4317	1.283	0.6383	1.5963	0.7088	0.5649	0.8926	0.7745	0.6593	2.4012	1	1.9143	2.3193	1.4112	0.4177	0.8496	0.6221	1.6	2.539	1.3672	1.2808	0.8219	1.0579	0.1876	1.2428	1.1039	1.9487	1.3036	1.1154	1.4142	1.5973	2.4816	0.282	2.1552	0.4597	1.0509	0.7488	1.7952	2.4507	1.5196	1.854	1.1874	1.6823	1.4133	1.3761	3.0186	2.519	0.7045	1.1846	2.05	1.7364	1.0398	1.1745	1.8482	1.4454	1.187	0.9775	0.6003	1.2129	0.4825	1.1517	1.2773	0.8225	1.4244	1.4775	1.7926	0.598	0.4902	3.7169	0.6464	1.9022	2.6932	0.6588	0.9364	0.9672	0.2446	0.7976	0.1308	0.3803	3.2153	0.5499	2.4453	1.6623	1.007	0.5437	1.1022	1.1735	2.1283	3.8024	2.3236	0.9166	0.5831	10.0395	1.4141	1.0508	1.4234	1.4432	1.1974	6.8788	0.1109	0.3582	1.3032	4.7817	2.485	0.9237	0.8907	0.6716	0.9877	1.12	0.1731	0.2847	1.2551	1.2875	0.7112	0.3509	1.319	1.3788	0.359	1.2299	1.5079	0.6165	1.0784	0.8058	0.9842	1.7134	2.9075	0.707	0.6201	1.0601	1.5072	1.1963	0.5195	0.6147	0.9096	2.4311	0.7021	0.86	2.564	1.1549	1.5704	0.2751	1.6817	0.4852	1.1717	1.1833	1.0608	2.2017	1.4828	4.8452	0.7008	1.8021	1.3088	0.7549	0.6457	0.7852	1.9139	0.5482	2.8898	1.286	1.5317	0.8714	0.9814	0.8896	1.2444	2.9835	1.1554	1.1639	0.7792	1.1586	1.1399	0.7834	1.3676	2.121	1.285	1.2858	1.1018	0.638	1.1445	1.3315	0.631	1.1818	1.1788	1.5337	1.5145	1.6873	1.7453	1.2881	1.2417	1.4991	0.5729	0.6963	1.1404	3.072	2.4336	1.0076	0.1907	0.3953	2.3338	3.1842	0.9409	0.3655	1.4701	0.8501	0.6517	0.6962	0.5352	1.6227	0.5002	1.4546	1.7215	1.3125	1.6596	1.4288	1.7463	0.7683	0.6692	0.9013	1.2539	1.2069	1.0032	1.4067	6.4062	0.936	1.6343	1.6062	1.0297	1.2714	1.0272	1.3147	0.9987	0.9853	0.8849	1.2203	0.8692	1.8563	0.5187	1.2647	0.7112	1.3989	0.9627	1.626	0.843	0.1345	1.0462	0.8049	0.4996	0.5637	1.5961	0.8482	1.1716	1.119	0.6669	2.6397	1.0027	1.3782	0.8353	1.052	0.5119	1.2759	3.6657	2.4689	1.8567	1.5028	1.6406	1.0151	3.0596	1.5173	1.1479	1.1882	0.8626	1.2211	1.5566	1.5852	0.2488	0.7779	0.4593	0.3155	0.3881	0.264	0.2664	1.4336	1.2467	1.5303	1.1203	1.7185	1.1421	1.8662	0.929	2.2091	0.2214	1.9635	0.7126	1.3884	1.5759	0.79	1.7995	1.5628	3.6692	0.8454	1.2818	1.2982	1.9281	0.7509	0.708	0.9689	9.5296	1.1951	1.4791	0.3029	0.7861	0.871	0.7205	1.2827	2.2693	2.1357	1.0232	1.5048	1.2533	1.3782	1.3341	1.0741	1.5447	1.3547	1.0587	1.2296	1.3899	0.9346	1.1016	1.3708	1.3033	1.2395	1.2163	1.1112	1.0675	0.8595	0.681	0.9047	1.2967	0.7334	3.8455	2.572	1.0008	0.4122	0.9779	0.9329	1.2556	0.4593	2.5459	1.0631	2.1312	0.3787	0.4476	0.2382	1.1375	0.4611	0.7337	0.9857	0.6729	0.0224	1.878	1.4462	1.8691	0.5224	1.2684	1.1188	1.48	1.3051	0.5131	2.0582	2.0412	0.8463	0.76	13.0557	0.9092	1.4029	0.9652	0.2995	1.1227	0.5266	1.4562	0.147	1.3415	1.1429	1.196	1.1609	0.042	1.1479	0.8127	1.2817	1.5746	0.2424	1.2462
2	87c	0.3363	1.4326	0.737	0.5904	0.7845	1.5517	0.0689	0.2055	0.8557	0.3741	1.1565	1.2988	0.854	1.0039	0.8103	1.6097	1.2219	1.8889	1.8054	0.9566	0.7319	1.2361	1.3173	1.2636	0.9299	0.78	0.8745	0.6085	0.9792	1.3661	1.0602	1.2673	0.8509	0.3118	1.2565	0.9892	0.7185	0.7411	0.9268	0.8763	0.5893	0.4772	0.4507	0.7956	0.1354	0.4063	0.9189	1.4469	1.0041	1.1951	1.5816	0.6274	0.8788	0.8871	0.8558	0.6459	1.0035	0.8588	0.9124	0.7003	0.1424	0.8664	1.2551	1.0777	1.0003	1.0036	1.0976	1.3387	1.5702	1.6002	0.9423	0.8245	0.5175	1.1814	0.7764	0.7077	1.7084	1.4956	0.9255	0.8804	1.3432	0.7521	0.9331	0.8501	0.3671	0.6265	1.1671	1.0825	0.9549	0.768	1.1968	0.7098	0.8391	0.9067	0.6862	1.122	0.977	1.1332	0.3002	0.2772	0.9186	0.6444	0.8144	1.3461	0.7673	1.4297	0.571	0.8829	0.7943	0.6973	0.9412	0.3039	0.658	1.0995	3.4213	1.3405	0.8228	1.1861	0.8041	0.2603	1.1586	0.3926	0.2508	0.3299	0.1919	0.6124	0.4718	1.0338	0.8425	0.8279	1.002	0.2231	0.6839	0.8638	0.955	1.9818	0.8334	0.4917	1.3961	0.8603	0.9271	0.2791	0.5841	0.7247	1.3198	0.6564	0.7081	0.3762	0.9901	1.3186	1.3759	1.7693	1.4001	0.6317	0.9223	1.279	0.6245	0.2226	0.4669	0.5358	0.5833	0.0662	1.1838	0.6542	0.6216	1.6893	0.4911	0.6562	0.4482	1.0419	0.2716	0.1265	7.2212	0.0823	0.6411	0.9214	1.3699	0.3036	0.6311	0.974	1.4944	0.6474	1.0853	1.0126	4.5389	0.2985	3.7443	0.4667	0.2799	0.3007	0.8976	0.1281	0.6832	1.3716	0.0683	0.116	1.2099	0.3551	0.7789	0.9809	0.211	0.6846	0.5898	1.0201	0.9233	2.0213	1.1591	0.1087	0.2955	0.1722	1.3598	0.9979	0.8414	1.0421	0.3538	1.2396	0.6575	0.3995	0.7577	1.7894	0.5543	0.2614	1.02	1.1684	0.2527	0.4917	1.5421	0.5108	0.499	0.2068	1.2335	1.119	0.6832	0.1485	0.2266	1.1828	1.9435	0.2947	1.0786	0.5114	1.0934	0.778	0.473	1.6375	2.4193	0.2797	0.3252	0.4436	1.3393	0.4249	1.2192	0.0957	0.3102	0.5047	0.6083	1.3224	1.821	0.5247	0.9067	0.8511	1.6313	0.8765	1.2079	0.7837	0.6503	0.4235	0.6189	2.3224	0.9429	0.5369	0.7664	0.975	0.407	0.5324	0.6844	1.3541	0.2078	1.3477	0.88	0.3811	1.4722	0.8569	1.0495	1.1621	0.9636	0.4583	1.6197	0.503	0.3109	0.6995	1.1207	1.2769	1.1958	1.5569	3.007	0.6182	0.5409	0.8941	0.8554	0.3852	0.2331	0.5934	0.2602	0.9598	0.9988	1.4986	0.937	0.8121	0.9764	0.3164	0.3735	1.1362	1.3022	0.5332	0.6194	0.786	0.2155	0.9076	0.7992	1.6671	0.2608	0.2012	0.2135	0.6303	1.5128	1.0101	0.428	1.1505	1.2793	1.5395	0.7738	0.4856	6.0594	3.7437	1.1293	0.6811	2.9278	0.1139	0.8273	0.8974	0.2474	0.9965	0.1355	1.3533	0.4527	0.4527	0.8059	0.277	0.9978	1.2665	0.9188	1.5481	0.5581	0.5126	0.8838	1.0645	0.5483	0.5149	0.1842	0.1793	0.1672	1.3467	1.3245	0.5947	0.9024	1.0438	0.6943	0.7052	1.1689	0.7565	0.9203	1.8927	0.5349	0.1876	0.7174	0.62	0.3847	0.5582	1.7593	1.3346	0.5725	0.0812	0.282	0.1606	0.3448	1.8087	0.0754	2.1227	0.7876	1.4201	1.0799	0.7355	0.4467	1.2993	1.2148	0.9146	0.9993	1.5946	1.502	0.8415	0.8253	0.8466	0.4534	0.8304	1.3326	1.1111	0.424	2.2753	0.7562	0.6005	0.375	0.7955	0.5019	0.6448	1.1342	0.6007	0.5656	0.1936	0.2526	0.2443	0.2634	0.3502	0.3354	1.1225	1.4029	1.059	0.4951	0.1308	1.1836	1.3321	0.964	0.7365	4.0862	0.6035	0.4948	0.3228	0.825	0.9108	0.7796	0.7291	1.0778	2.6946	0.2413	0.5268	0.1638	1.242	0.4907	1.1608	0.5513	1.7337	1.0052	0.8502	1.0205	0.8403	0.8453	0.1007	0.2581	1.4611	1.3375	10.0032	1.05	0.6113	0.1563	2.108	0.3509	0.9914	1.1538	0.359	0.3267	1.9868	1.3368	1.6929	0.8653	0.3836	0.8296	1.0027	0.3525	0.7912	1.2235	0.8409	0.9444	0.3636	0.4313	1.4962	1.4175	1.1889	1.9394	0.9483	0.5746	0.6998	0.3273	0.7428	0.4873	0.7621	0.7098	1.0625	0.546	1.0465	0.0043	0.5337	1.4311	0.7023	0.7079	0.5773	1.3592	0.8647	1.2696	0.2329	1.1294	0.1048	1.5724	0.321	0.9423	0.4821	0.0324	1.1362	0.7866	1.4778	1	1.1125	1.9604	1.1317	0.8688	0.6924	0.741	2.4967	0.2138	0.8836	0.8854	2.467	0.8284	0.9034	0.8442	0.744	0.8094	1.4506	0.8426	0.7018	0.8239	1.1395	0.7503	0.8416	0.4752	2.9476	0.908	0.1907	0.2085	0.7433	0.8619	0.7386	0.5131	0.917	1.1299	0.6098	0.8842	0.8316	0.8371	0.6077	0.6864	0.6878	1.2876	0.8982	1.193	0.2814	0.568	1.2573	1.0466	1.5019	1.243	1.1348	0.931	0.205	0.3829	0.914	0.8086	1.3937	0.8403	1	0.1721	0.2879	0.2391	0.4134	0.3854	0.3203	0.8753	0.4964	0.6627	1.5946	1.1433	0.9393	0.9816	0.122	0.1345	0.3307	0.7654	0.7731	1.5427	0.9978	1.0287	1.0266	0.9828	1.6416	0.5886	1.0034	0.5006	1.1025	0.7479	0.3055	0.1626	0.3434	0.0662	1.0188	1	1.0851	1.0259	0.5881	0.9981	0.7993	0.6385	0.8415	1.2457	1.7995	1.0708	0.2488	1	0.8984	0.5468	0.6069	0.7924	0.6463	1.2105	1.0643	0.8178	1.1666	0.0036	0.9783	1.3318	1.7187	0.6786	0.2214	0.6998	0.9137	1.3677	0.756	1.0338	0.9798	1.0043	0.7857	1.0513	1.4046	1.4657	0.3666	1.1312	1.8182	2.0407	0.1433	0.824	0.9165	0.3029		4.9928	0.8565	1.0032	1.0323	1.0313	0.8326	1.2253	1.0408	1.1311	0.9741	1.0836	0.6651	1.1256	0.9875	0.6262	1.0392	0.9841	1.0609	0.8703	1.4517	1.1931	0.9033	0.8674	0.8057	1.3942	0.6952	0.4801	0.9694	1.2387	0.2361	0.3637	0.9068	0.4122	0.4407	1.025	0.7209	1.0363	0.4231	0.3692	0.3447	0.5521	0.5602	0.2159	0.2945	0.3201	0.374	1.2487	0.1446	0.0739	3.0483	0.7098	1.295	1.2161	1.0373	1.1118	1.2698	1.2517	1.3378	0.8474	1.0457	1.3576	2.8241	0.2453	1.544	0.7016	0.6739	2.6719	0.7589	1.1378	0.6025	0.147	0.9576	1.2237	1.1369	0.7989	0.042	0.9329	0.952	0.3765	1.4687	0.9638	0.6227
2	88c	0.8709	0.788	0.7388	0.5003	0.6539	0.9982	3.5017	3.2157	1.1933	1.9723	0.6637	0.5801	1.0317	0.6036	1.2297	0.6744	0.867	0.7961	0.7418	0.5995	0.8	0.8759	0.8006	0.8025	0.5268	0.7265	0.9923	0.7846	1.7167	2.0621	1.8839	1.7011	1.5185	0.3118	0.7677	0.6488	0.5114	0.2877	0.8659	0.928	0.7714	0.9594	0.7036	0.8448	1.7651	0.4063	0.6293	1.6722	1.364	0.6398	0.9314	0.627	0.7034	0.9429	0.7967	0.8236	0.7286	0.8297	0.8757	1.1679	0.5769	0.7824	0.9231	0.6833	0.6707	0.7067	1.1068	0.692	0.6542	0.6886	0.8267	0.7012	1.1021	0.7656	0.6669	1.1952	1.0211	1.0161	0.7513	0.7783	0.6232	1.0728	0.9814	0.6454	0.6672	0.8928	0.7308	0.6162	0.8099	0.6376	0.7183	0.5259	0.7597	0.6502	0.7075	0.8589	0.6233	1.1519	0.7271	0.6541	1.2053	0.6555	0.7695	1.2743	0.6648	0.8446	0.6407	0.7704	0.7144	0.4638	0.7585	0.3039	1.5899	1.1849	2.7307	1.1835	0.9246	0.4779	0.8617	0.3305	0.6401	1.0135	1.6339	1.2546	0.5086	1.2195	0.609	0.8058	1.318	0.5105	0.3831	0.9613	0.4289	1.2084	1.9673	0.2901	0.8952	0.6059	0.4052	0.5646	0.4591	0.2791	0.7217	0.5097	0.8045	0.9002	0.9194	0.4056	0.7774	0.9155	1.3882	0.5977	0.2476	0.7669	0.9139	0.9118	0.9946	0.7618	0.5809	1.2415	0.8256	0.2879	0.2652	0.4099	1.2839	0.7279	1.0934	0.7639	0.5379	0.4843	0.396	0.3368	0.1495	0.0391	0.2311	1.245	0.6622	0.2413	0.9991	1.2331	0.9304	0.9887	0.8605	1.7144	0.6951	1.1224	0.4763	1.5646	0.4166	0.3756	0.9994	0.1281	0.3509	0.8666	0.0683	0.1601	1.0326	1.0623	0.448	0.617	2.2804	1.7903	3.158	0.9857	0.2568	0.2171	1.5821	1	0.5685	0.7908	0.5611	0.364	0.6943	0.8358	0.7304	0.9119	0.4571	0.3073	0.8424	0.9407	1.2045	0.4056	0.6358	1.0107	0.2527	0.4917	0.6158	0.3493	0.2561	0.4545	0.9855	1.0852	0.7287	0.1819	0.2266	0.8051	1.0958	0.5132	0.8666	0.917	0.4181	0.786	0.473	0.2583	0.5663	0.8749	0.2816	0.4813	1.222	0.7583	0.4388	0.0957	0.0461	0.6105	0.5112	0.4356	1.1989	1.1441	1.0969	0.8184	0.3651	0.6382	0.5561	0.7396	0.7322	0.397	0.2484	0.3589	0.7281	0.2225	0.9082	0.8098	0.3766	0.8423	0.6957	1.1312	0.4362	1.1693	0.8482	0.7845	1.134	0.576	2.0023	0.4811	0.5574	1.0513	0.3276	0.8439	0.2533	1.321	0.1637	1.3007	0.4576	0.5252	0.6002	0.661	1.4046	0.8653	0.6533	17.8373	0.7489	0.9165	0.5196	0.8811	1.0056	0.7068	0.3155	0.6907	0.2004	0.4183	1.511	0.8369	1.1719	0.6716	0.1784	0.4416	0.8923	0.9603	0.8961	0.7836	0.1385	0.1068	1.4383	0.6732	0.5161	0.762	0.428	0.5202	1.0169	0.6633	0.7865	0.4856	0.1229	0.3682	0.7905	1.5482	0.6013	0.3214	0.952	0.3105	0.2474	0.8314	0.4567	1.4088	0.4914	0.6127	1.4651	0.277	1.4613	0.8336	1.7818	2.3749	0.6415	0.3745	0.4331	0.4935	0.3774	0.6639	0.8154	0.269	0.6329	1.0015	0.9525	0.288	0.4177	0.4072	0.6065	0.7703	0.4999	1.1957	0.0696	0.0873	0.0911	0.1876	1.9258	0.8956	0.7708	0.9153	1.2582	1.6344	2.642	0.0812	0.282	0.1606	0.3448	1.4657	0.5258	0.4889	0.4427	0.8703	0.6929	2.1786	0.8172	1.3712	1.0265	0.9202	1.0188	1.3462	1.1435	0.6914	0.5814	0.66	1.1609	0.7194	0.7992	0.9407	1.1274	1.1341	0.9242	0.8577	0.7812	0.835	1.089	0.9421	0.682	1.8688	2.9308	1.2835	1.8924	1.8963	0.8157	2.4465	1.1966	0.6074	1.0851	0.6703	0.9401	0.7193	0.7364	0.587	0.5499	0.9772	0.4908	1.0736	0.6798	0.4628	0.6378	1.1617	1.586	1.4322	1.1691	1.5966	0.2137	0.8566	0.5449	0.6332	0.8247	0.8362	0.4628	1.8681	0.6128	0.751	1.8516	0.6123	1.3369	2.8227	3.157	0.8999	1.1654	0.1731	0.3957	1.5051	0.7817	0.7075	0.6029	1.0409	0.6916	0.359	1.688	2.1522	1.2312	1.1507	0.8988	0.8061	0.649	0.8255	0.8186	0.991	1.1713	0.7062	0.5533	0.527	0.5634	0.8633	0.3126	0.7439	1.4695	1.0193	1.0536	0.9766	0.8077	0.6006	0.3259	0.5796	0.614	1.0045	0.4179	0.9828	0.04	1.786	0.3238	0.9942	0.7559	0.7994	0.7441	0.7101	0.9984	0.1434	0.6098	0.1048	1.9488	0.7738	0.285	1.0558	0.1775	0.7544	0.7146	1.0514	1.2946	0.3546	0.7288	0.6591	1.149	1.1673	1.1369	0.8341	0.2138	1.3056	0.7341	1.8159	1.0322	0.6527	0.6566	1.2316	1.0419	1.4372	0.7894	0.5619	0.779	1.6837	1.196	0.7854	1.4227	0.6588	0.8112	0.9559	0.3581	0.7704	0.5227	0.3411	0.5482	0.883	0.8141	0.3848	0.4094	0.5293	0.7772	0.3272	0.2206	1.0491	0.9003	0.9976	0.93	1.2465	1.2571	0.673	0.6552	0.9245	1.0536	0.8155	0.7284	0.1355	1.129	1.1406	0.6416	0.6727	0.8365	0.3095	0.738	0.4702	0.6528	0.4134	0.3822	0.3203	1.0054	0.6008	0.6792	0.6327	1.4476	0.9545	0.6798	1.006	0.1345	3.9061	0.7052	0.8516	0.8912	0.66	0.4734	0.7315	0.7233	0.8	0.6117	1.1616	1.2377	0.8368	1.4015	0.3055	0.1626	2.1454	0.0662	0.8579	0.8572	0.7753	0.6222	0.716	0.7485	0.9331	0.7732	1.1751	1.3767	1.0398	1.4813	0.2578	1.4837	1.4554	0.6709	1.6904	1.0442	0.4521	0.6042	1.0867	0.9383	1.1375	0.0091	0.756	1.0055	0.2657	0.6526	0.2214	0.7248	1.1316	0.9931	0.5753	0.9351	0.9447	0.8962	0.4595	0.8938	0.6531	0.8728	0.9505	1.0637	1.601	0.0819	0.1361	0.9467	0.8743	0.3029	0.534	0.3573	0.3165	0.6166	0.551	0.508	0.5931	0.6724	0.7519	0.6342	0.6298	0.7873	0.6778	0.5892	0.6818	0.7299	0.761	0.7966	0.6771	0.4372	0.7656	0.7782	0.6991	0.7161	0.6764	0.5545	0.8141	0.6804	0.7674	0.6581	0.8747	0.6691	0.5467	0.4122	0.4407	0.7518	1.6389	2.9311	2.8956	0.8034	2.5044	1.6715	1.3695	1.6788	0.2903	0.8858	0.3884	1.2711	15.8555	4.4082	0.8886	0.8925	0.9812	0.6952	1.2814	0.8884	0.8818	0.6201	0.6639	0.9698	0.2991	1.3479	5.0051	12.253	1.2907	0.9816	1.111	1.4083	0.8914	1.4009	0.3682	0.147	0.8476	0.2918	0.4504	0.6933	0.042	0.5999	0.6862	0.7229	2.2735	0.2424	0.1966
2	92c	0.3363	1.1689	0.6903	0.7116	0.976	0.8564	0.0689	0.2055	0.4057	0.2093	0.5724	1.0655	0.9875	1.0117	0.9119	1.1239	1.1089	1.1034	0.9892	1.1118	1.1388	0.6556	0.8471	0.9529	0.5268	0.8779	1.1151	0.8072	1.279	0.9622	1.1196	1.2331	1.0801	0.3118	1.561	1.0039	1.0685	0.2877	0.9405	1.1918	0.5148	0.8815	0.4507	0.6465	0.4009	0.4063	0.7286	1.0503	0.8126	2.0751	1.603	1.4804	0.8662	0.905	1.1925	1.0432	1.4068	1.6975	0.7047	1.0778	0.5307	1.0566	1.4705	0.8918	0.9574	1.1708	1.2676	0.9006	0.8623	2.073	0.9946	1.1655	1.3051	1.2064	1.5266	1.8901	1.7352	0.7132	1.1121	0.8183	0.386	0.8909	0.5331	0.8531	0.8171	1.241	0.9468	0.8494	0.9498	0.9356	1.2852	0.9613	0.9452	0.8452	0.664	0.5669	0.2898	0.1126	0.796	1.4036	1.2644	0.6368	0.8544	1.6579	1.0054	0.6917	0.0272	1.0184	1.1077	0.7472	1.0025	0.5197	0.4017	0.952	2.353	1.3197	1.1045	1.143	0.6309	0.2603	0.3632	0.5888	0.9672	0.3299	0.497	1.0971	0.8616	0.4602	0.9232	0.5515	0.8502	0.9488	0.3419	1.5013	1.5478	0.0536	1.0285	0.5882	0.8392	0.6438	0.3928	0.2791	1.03	1.3722	0.876	1.2178	0.995	1.8932	0.9099	1.0144	0.9282	0.8316	0.1889	0.385	1.4947	0.618	0.6492	0.1933	0.1895	0.532	0.9085	0.0662	0.5786	0.8229	0.4431	0.8136	0.6863	0.815	0.26	1.1686	0.2716	0.3051	9.9604	1.8889	0.7767	1.143	0.7882	0.5368	0.8097	0.7979	1.2576	0.5613	0.6414	0.7576	0.2744	0.2985	1.3947	0.7142	1.0539	0.4829	1.1289	0.8536	1.0615	1.9402	8.688	0.7611	1.1472	0.5401	1.0184	0.6352	2.1856	1.9476	4.4588	1.2438	0.2568	0.949	0.7115	1.931	0.4755	1.5549	1.6111	1.0566	0.8285	0.9179	0.2049	1.0207	0.7389	0.627	0.3236	1.3171	0.4761	0.2614	0.8711	1.1141	0.2527	0.4917	0.2529	0.3493	0.2561	0.2068	1.018	2.6077	0.9262	0.0877	0.2266	1.0783	0.7977	1.8657	1.0936	0.2063	1.0326	1.2767	1.0024	3.6924	4.5723	0.9401	2.036	0.2347	1.0304	0.9098	1.0903	0.0957	0.6325	1.2232	0.4105	1.0837	0.8279	0.4801	0.9595	0.4649	1.0766	1.6061	1.9364	0.8845	1.2183	1.3047	0.2484	0.3589	0.3229	0.2225	0.72	0.5737	0.3699	1.2987	1.7402	1.1048	0.4793	0.2867	0.5297	0.695	1.2747	0.9266	1.581	1.25	1.0995	1.317	0.8725	0.9687	0.2533	0.6938	0.1637	0.8336	0.1636	0.2356	0.4015	0.8112	0.3241	1.4623	0.9259	0.1749	0.1999	0.5016	0.154	0.4838	1.1485	1.1712	0.6688	3.3117	0.2004	0.9563	0.3492	1.1484	1.0447	1.9916	0.1083	0.6638	0.1991	0.8893	0.5331	0.7575	4.1504	1.7726	0.8427	1.2374	1.5766	1.0452	0.428	0.7775	2.8127	1.7083	0.8246	0.4856	0.3781	3.9577	0.8622	0.6507	0.218	0.2343	1.1425	1.3985	0.3141	2.2833	0.8851	0.8591	0.3403	0.4045	1.4728	0.8654	0.53	0.9481	0.7985	2.2584	0.3333	0.927	0.3631	0.3179	0.459	0.4897	0.1643	0.5379	0.3539	1.0029	0.9992	1.1354	0.4177	1.0278	0.506	0.7981	0.6511	1.0084	6.0634	9.3127	5.2902	1.5027	0.9377	0.7208	1.369	0.4984	0.8562	0.7254	0.6024	0.6104	0.282	0.3888	0.3448	0.9117	0.3055	0.164	0.6028	0.4845	1.1824	0.8897	1.3277	1.128	0.582	1.0932	1.6003	0.8234	1.024	1.3381	0.9318	0.7644	0.6581	0.8544	1.736	1.2108	0.6027	1.2315	0.7466	1.6448	2.0465	1.0626	0.5019	1.1378	1.0863	0.9785	1.2826	3.0935	1.4548	0.8967	1.1933	2.1134	1.0678	0.1783	0.818	1.1422	1.1026	0.3672	1.0114	2.1076	0.5499	0.6209	1.3619	0.5897	0.3758	0.2955	1.0326	1.2036	1.2133	1.6817	0.9922	0.7134	1.6553	0.9953	1.4582	1.1049	0.5583	0.8822	0.2811	1.7831	1.156	0.8624	0.4887	1.3965	0.8579	0.7757	1.4442	0.9101	1.139	0.1731	1	0.9057	0.1563	2.5168	0.3509	1.0055	0.8588	1.1693	0.7563	1.5865	0.6923	0.9582	1.1846	0.4692	1.0856	0.9412	0.4954	1.6676	0.8955	0.5978	0.8946	0.3158	0.3291	1.0676	0.2534	1.0432	0.9174	0.9123	0.3916	0.3893	0.2751	1.2752	0.8428	0.5797	0.5213	0.759	4.3405	0.8947	0.1981	0.6077	1.2526	0.9716	0.4947	0.4472	1.2065	1.7265	1.21	1.7147	1.1054	0.4091	2.0252	0.321	0.3128	0.6617	2.3544	0.6751	0.7487	0.3259	0.7681	0.6811	1.1376	0.9022	0.6911	0.5049	0.8124	0.8676	0.2138	1.0661	0.8289	1.0457	0.7712	0.8368	0.3491	0.8495	0.6951	1.4769	0.6624	0.7374	0.8877	1.0734	0.6289	0.8339	1.1093	2.363	0.8802	1.1293	0.2146	1.6771	0.1659	0.6107	0.5337	1.1508	0.9587	0.3848	0.5443	0.4414	1.5704	0.3272	0.2599	1.2001	1.2092	0.986	1.0272	0.5128	0.3395	0.2652	0.9474	1.0007	0.8838	0.8108	0.8523	1.8064	0.3829	0.7811	0.7083	1.0226	0.9572	0.2707	0.0453	0.3964	0.5752	0.5498	0.6877	0.3203	1.2472	0.4188	0.7777	1.0406	1.0938	0.5562	0.664	0.122	0.1345	1.2521	0.5797	0.4456	1.1083	1.1378	0.7076	0.9493	1.1413	0.8852	0.99	0.745	0.3243	0.6261	0.6105	0.3055	0.1626	0.9881	1.3267	0.7583	0.4106	0.4814	0.7294	1.7109	0.512	1.1841	3.2382	0.4975	1.4111	1.5268	0.5934	0.3479	0.263	0.3823	0.4035	0.4223	0.3338	0.7518	0.9686	0.9883	1.2283	2.151	0.0036	0.8266	0.8787	2.3025	1.4211	0.2214	0.4395	1.1381	0.8647	1.601	0.7322	1.0441	0.7738	0.5723	0.8063	1.2375	1.2847	1.159	0.7997	0.5662	2.2375	0.3954	0.8957	0.8391	5.9148	3.2699	1.0586	1.2835	0.89	1.3783	1.4068	1.1786	0.9603	1.0207	1.1019	1.1453	1.0039	0.9961	1.0673	1.1103	0.9391	1.2726	1.7771	1.0004	0.9774	1.4501	1.1579	1.1075	1.0073	0.8191	2.2711	1.7941	0.1888	0.956	0.6832	0.7203	1.8032	0.7623	0.4122	0.4407	2.1665	0.645	1.1657	0.8723	1.1715	1.4519	1.0194	0.5937	0.6494	0.2171	0.3134	0.5492	0.3034	0.1446	0.041	2.5106	0.5054	1.2107	0.948	1.1147	1.1203	2.4231	1.0289	0.062	1.3036		0.8418	0.2235	3.6605	0.9534	0.7351	0.4791	0.4358	0.5899	0.6176	1.0074	0.147	0.9786	0.5579	0.6996	0.7921	0.042	0.8227	1.1727	1.2742	0.9341	0.6082	0.1966
2	94c	1.2379	1.1875	1.3577	1.6713	1.1392	1.131	0.4356	0.2055	1.2096	0.2761	1.0197	1.0746	1.6332	0.9054	2.1229	0.8106	1.5533	0.7685	0.9998	0.9177	1.4135	1.4499	1.3995	1.2929	0.5268	1.1664	1.1215	1.3394	2.1628	2.3738	0.927	1.8222	1.9552	0.9227	1.001	1.2528	0.8612	1.3158	1.1689	1.0261	0.7742	1.7816	0.7272	0.7972	1.2255	0.4063	1.0547	1.1622	0.845	1.4927	1.2211	1.0741	1.0229	1.5576	1.029	1.594	1.0089	1.2328	0.9003	1.7829	0.7801	2.3159	1.2766	0.3033	1.2981	1.1997	1.1629	1.5873	1.3938	1.4211	1.0969	1.1798	1.0981	1.0398	1.4666	1.2479	1.1337	1.2026	1.2288	1.4001	0.9854	1.1649	0.5799	1.0249	0.9441	1.072	1.1393	1.2332	0.9567	1.1306	0.7413	1.1432	0.9865	0.9605	1.0162	1.0953	0.9644	1.2048	0.6128	0.6799	2.3133	0.9725	0.7651	0.4253	0.9525	1.115	0.0272	0.875	0.7326	2.3647	0.933	1.3083	2.6779	1.3265	5.9385	1.6116	1.5635	0.7019	1.3845	0.3129	0.2129	1.4738	0.7106	1.5539	0.8018	1.7939	1.1061	0.8903	2.4272	1.0439	0.7876	0.8436	1.001	2.0062	1.5578	0.8261	0.958	0.7817	0.9795	1.1478	0.87	0.2791	0.6602	1.267	0.573	0.5586	0.6859	0.5123	0.9744	0.961	0.9262	3.2308	0.8075	4.2822	0.99	1.1907	1.012	1.1704	1.6352	2.4605	1.6288	0.987	0.7979	1.1546	1.093	1.4869	2.281	1.4561	1.406	0.7505	0.2716	1.2411	11.5807	0.0586	0.1328	1.1239	1.7644	0.2413	0.9043	1.5872	0.967	1.2116	1.0292	1.143	0.2744	0.2985	1.2853	0.5306	0.5947	1.9365	0.8537	0.7939	0.3509	1.812	0.0683	0.0743	1.6669	0.7732	1.2161	3.1491	0.4535	1.1195	0.9146	1.0019	0.2568	0.2092	1.6196	0.0415	0.2955	0.465	1.2422	1.2571	0.926	1.292	1	1.311	0.5565	0.7575	0.5172	1.1967	1.0213	1.7402	1.0379	1.3145	0.2527	0.4917	0.9213	0.3493	0.2561	0.2068	2.0233	0.9477	1.4479	0.0563	0.2266	0.9007	0.6148	0.2106	1.3284	1.1627	0.7724	1.2077	1.6103	0.6262	1.6981	1.2147	1.2334	0.8901	1.411	0.6913	0.8276	0.4778	0.9444	1.1574	0.9658	3.6931	0.717	0.173	0.8664	0.7994	2.2857	0.6658	1.2109	0.4807	0.5127	0.6633	0.2484	0.6525	0.7177	0.6955	1.1797	1.0944	1.17	1.4082	0.7143	1.0609	0.5882	0.906	0.8922	0.4138	1.0785	1.5018	3.6964	1.2113	1.0351	0.7113	2.4055	1.6649	0.7417	1.3304	0.1637	0.9731	2.1202	3.4722	3.8376	0.3799	3.4459	1.2326	1.0946	3.9125	0.5505	0.8796	0.4055	1.1168	1.2046	1.0626	3.1119	0.1725	1.4365	0.8715	0.6014	1.094	1.1615	1.2413	0.5304	1.3053	0.9042	1.4188	1.1202	1.145	5.4656	2.1442	0.2135	0.6627	1.117	0.9872	0.428	0.9816	1.6552	1.0145	0.9584	0.4856	0.458	0.9578	1.1173	1.339	0.7556	1.0369	1.1831	1.0695	0.5231	0.8899	0.9738	0.3978	1.2898	1.1947	1.2887	1.0554	0.9996	1.1479	1.6103	0.7099	1.5171	1.0046	1.678	1.2982	1.3507	0.993	0.9024	0.9659	1.4122	0.957	0.6175	0.7662	0.8734	1.1951	1.0956	0.8973	0.2376	0.8362	0.0696	0.0873	0.0911	0.1876	1.6344	0.9401	1.3561	1.1723	1.3239	1.1497	1.104	0.4697	0.282	0.1606	0.3448	1.7402	2.1013	0.9563	1.8638	1.0924	0.9829	1.3037	1.3296	1.8876	0.837	0.8995	0.9486	1.5057	1.5444	1.439	0.4037	0.9196	0.6441	1.9427	1.3984	1.2189	0.7594	2.4935	0.7856	1.8908	1.2208	1.2008	1.1546	1.0686	0.8682	0.4878	0.6875	0.2962	0.3738	0.8394	3.2631	0.6763	0.7079	0.5049	1.0166	0.2446	0.4258	0.1308	1.7155	0.1997	1.1943	0.9747	0.9792	0.7216	1.0003	0.8351	0.6401	1.2078	1.3103	0.6845	0.9379	1.4008	0.3023	0.6571	1.4919	0.9863	1.0767	0.8981	1.0232	4.5522	3.2256	0.4898	11.6838	0.9492	0.9587	2.0834	1.4597	0.4273	0.9178	0.1731	11.2427	1.046	0.1563	0.9436	0.3509	1.3127	1.3065	0.359	2.0527	1.6904	0.8198	1.133	2.4782	1.1406	1.0199	1.2508	1.0202	1.4891	1.5126	1.0583	1.1742	0.9268	0.6694	1.0641	0.445	1.3121	1.5797	0.6011	1.5012	0.8177	0.633	0.5365	3.9998	0.8618	0.9384	0.8669	1.5707	0.964	12.3237	2.2579	0.9962	1.1789	1.0963	0.8961	1.4895	1.114	1.5589	0.639	1.0491	1.1737	4.1087	1.3463	1.3338	0.5687	0.427	0.7267	1.9369	0.9494	2.4295	0.8315	0.9337	0.8793	1.5707			1.7906	0.2138	1.6	2.4303	1.0031	2.9657			1.1071	0.8518	1.1561		0.9704	1.5639	1.365	0.8137		1.3028	1.0399	1.9428	0.6871	0.8462	0.5265	0.5576	0.7663	0.8476	1.0304	0.6193	0.8244	1.0964	0.8315	0.8089	0.7018	1.2518	1.1679	1.0779	0.7435	0.8766	1.2007	0.3495	0.2652	0.9015	1.1919	1.1383	1.3685	0.9529	0.1835	0.7018	1.2049	1.0601	1.595	0.9603	0.9397	1.0866	0.5597	0.4523	0.4134	0.8255	0.3203	1.0269	0.9882	0.7753	1.2766	1.1553	0.6528	1.2136	0.8081	0.1345	0.1092	1.0127	1.1774	1.3604	1.0522	0.9989	1.0298	0.9538	1.1901	0.7179	0.7712	0.6427	1.0167	3.9215	0.3055	0.7481	1.8369	0.0662	0.7379	1.5022	0.8257	1.171	0.8513	0.6376	1.1926	2.1082	0.843	2.1745	3.6584	0.9685	0.2488	0.3664	0.4112	0.7172	0.498	0.7371	1.0804	1.3485	1.2371	1.5144	2.2506	5.326	1.028	1.298	1.2154	0.9842	0.2214	1.6356	0.918	1.2192	1.4172	0.8605	0.8832	1.1005	0.7668	0.6675	0.9637	1.1407	0.9513	1.2596	2.8275	0.8831	0.6418	0.6662	0.8518	1.0123	1.5356	0.9078	1.0495	1.0527	1.0097	1.1269	1.0116	1.0989	0.9343	1.0215	1.0484	1.0987	1.1507	1.1472	1.0657	1.2507	1.0839	1.0758	1.0355	1.1965	1.1795	1.098	1.2198	1.0247	1.1511	1.0265	1.2963	0.8379	0.9966	1.0445	1.4044	1.6067	1.4825	0.5571	1.019	1.4758	0.2146	0.3651	0.2083	1.8084	0.1779	0.4699	0.0612	0.1261	0.3605	0.8564	0.6748	0.6436	0.1446	0.6191	2.0372	0.9712	0.9026	1.1728	1.494	1.1335	1.2552	1.2284	0.4395	1.8464	0.7429	1.4926	4.5142	0.201	1.3727	1.6674	0.8098	1.9464	1.2181	2.0514	1.038	0.147	1.1629	1.34	1.2234	0.9823	0.9308	0.8142	1.9028	1.3235	1.2152	1.1298	0.7417
2	95c	0.7378	0.893	1.4014	1.5227	1.5094	0.9022	0.0689	0.2055	0.4458	0.2093	1.8269	0.9896	1.0693	1.2918	1.3048	1.2424	1.426	1.0453	0.9745	1.2553	1.2671	0.5995	1.0275	0.9996	0.8065	1.3697	1.1709	1.3156	1.7301	1.764	1.5352	0.7136	1.7391	0.3118	1.8109	1.064	2.2252	0.2877	1.1842	1.2147	1.3211	1.9858	0.8409	1.0596	1.2447	0.8151	0.819	1.1897	0.2661	2.1008	1.1021	0.8153	1.0047	1	1.0575	0.8069	1.4065	1.2949	1.3649	1.7287	2.9979	0.6223	1.0997	2.1589	1.0665	0.9642	1.2102	1.3859	1.2382	0.3441	1.0109	0.9866	1.0588	0.9991	1.0348	1.2538	0.8068	0.7035	1.2556	1.2038	1.2292	1.3275	1.0104	1.0101	1.029	1.1544	1.3547	1.3025	0.969	1.0139	1.0314	1.2235	1.2376	1.3271	1.1902	0.9884	1.189	0.5635	1.0905	0.7126	1.5723	1.6958	1.2535	1.4924	2.1425	0.9137	0.0272	0.8992	0.8226	1.1317	1.0885	0.3039	2.9147	3.0505	0.4964	1.2124	3.4388	2.9174	3.0303	1.17	1.4687	2.0888	1.644	0.6888	0.1919	0.779	0.9614	1.6308	0.9416	1.1883	1.1036	1.5422	0.9925	1.0971	1.3413	0.0536	0.8775	2.8002	0.3793	1.5823	1.5754	0.2791	1.2755	1.8277	1.7242	0.624	1.0872	4.8564	0.7157	0.6239	0.9051	0.4341	0.2408	0.7448	0.7753	1.7112	0.7748	2.0536	0.497	0.8068	0.7778	0.5794	2.1764	2.1856	1.2757	1.0204	1.0683	1.6661	1.0878	0.9492	1.4907	1.1422	38.1847	6.3711	1.3828	0.6953	0.6851	1.6876	1.5404	1.3835	0.9039	1.2316	0.3449	0.6164	0.2744	0.2985	0.1663	0.5519	1.6568	0.9164	0.7674	0.6227	1.0172	1.0272	1.4672	1.8531	1.3055	2.0704	1.3024	0.3219	3.3804	0.876	0.6504	0.7817	0.5464	1.3063	1.7073	1.1758	0.3237	0.3845	0.8491	0.923	0.7214	1.0745	2.1809	0.6568	3.2151	4.0467	0.5425	1.0391	1.3352	1.7492	0.8796	1.1921	0.9919	0.4917	0.6116	1.8246	0.4938	0.7487	1.0596	1.5362	1.2766	0.6081	0.2266	0.8486	0.7033	0.7652	1.0656	0.9251	0.6404	0.8034	0.8157	0.2583	0.2549	2.8467	2.4553	1.5787	1.4258	1.2369	0.5682	0.0957	0.0461	0.8781	0.3335	2.795	0.7761	2.6408	1.0665	1.3897	0.3953	1.126	1.3609	0.8426	0.9809	1.4673	0.2484	0.7599	4.8948	0.8524	0.7148	1.0559	1.2397	0.3317	2.068	1.4604	1.9055	0.2867	1.1553	0.9264	0.8046	2.2019	0.3499	0.7885	1.0007	0.8566	1.6353	0.7464	0.2533	2.203	0.1637	0.861	0.5374	0.6156	0.5224	2.8081	1.4444	1.1506	0.762	0.0313	0.8087	1.0406	0.4232	0.9035	1.1139	0.9427	0.1938	2.1963	0.2004	0.7256	0.2115	0.953	1.0765	1.0996	1.4634	1.0867	0.8227	0.5955	0.8629	1.2417	0.2111	1.2289	1.6252	2.3464	0.5697	0.9362	0.428	2.0331	1.1787	1.1834	3.9045	0.4856	0.3081	1.5502	1.3326	0.7703	0.218	0.132	0.5733	1.4081	0.4334	0.8871	0.6828	1.5822	1.2563	1.5817	0.8527	0.277	0.4457	1.0005	1.763	0.7873	1.1884	2.848	1.8762	0.9982	1.5446	1.7122	1.4158	2.6846	1.5302	1.0684	1.3115	3.3277	0.4177	1.272	1.5337	1.0792	1.7239	1.3758	0.0696	0.0873	0.0911	0.1876	3.7377	1.0427	1.4882	1.0957	0.5454	0.981	0.9282	0.2202	0.282	0.1606	2.6283	1.4218	0.9899	1.0017	1.2392	0.87	0.9002	2.2972	1.1034	1.596	1.7217	1.4186	0.8089	0.9994	1.0276	1.6301	0.6052	0.9711	0.8391	1.6643	1.3269	1.0506	0.8137	1.2252	1.1991	1.143	1.3776	1.1279	0.995	1.14	0.9377	0.2176	0.9844	1.4525	0.3065	0.9836	0.4803	0.6196	0.5818	0.573	0.7406	0.677	0.1586	0.1308	1.1778	1.3902	0.6512	1.1481	0.1417	0.2617	0.9965	1.0656	1.0801	0.6674	0.9811	0.5019	2.0091	2.638	3.3174	0.6243	1.766	0.9796	0.9321	1.1336	1.3378	1.3169	0.5954	1.3122	0.589	0.9253	0.8741	0.3706	0.2581	0.8343	0.4076	0.1731	0.7996	1.3868	0.9281	0.8798	0.8051	1.4433	1.2092	0.359	1.3455	1.4394	0.3934	0.8872	1.3669	0.5722	1.0098	2.0508	1.0726	0.8488	1.5369	1.586	0.9465	1.4069	1.9894	1.299	1.5404	0.8423	1.2427	1.1821	0.967	0.9649	1.2566	0.1892	0.4075	0.5581	1.8583	1.4934	0.4653	1.3557	0.0105	1.316	1.1057	0.9826	1.3073	1.9409	0.7716	0.9034	0.7832	0.9605	1.6855	0.1048	1.9085	0.321	1.513	1.312	0.1236	0.743	0.8006	0.867	0.3063	0.9029	1.6299	0.8397	0.8933	1.1971	1.0327	0.3001	0.2138	0.5949	1.2727	1.1434	1.639	0.8622	0.7743	0.7947	6.8433	0.666	0.7959	0.9623	0.8971	2.3669	269.387	1.1576	1.2281	1.3846	0.7954	1.7739	1.6763	1.2421	0.1659	1.3727	1.333	0.8417	0.6591	0.9217	1.2068	1.2647	0.768	1.2077	2.463	0.6761	0.6312	0.5864	0.7451	0.2814	0.6511	0.2652	0.6366	1.0084	1.1868	1.4398	0.6755	3.4727	0.3829	0.9273	0.8482	1.2058	0.797	1.7454	0.4435	1.7756	1.5382	0.4134	1.2901	0.3203	0.4822	1.6997	1.8938	0.8498	1.226	0.4719	0.8136	1.3699	0.1345	0.8349	1.2496	1.8472	0.7912	0.9171	1.2857	0.9776	0.9725	0.8728	0.2847	0.8944	0.8193	1.0312	0.6153	2.1778	0.8578	1.2583	0.7603	1.2518	1.3406	1.4217	1.0485	2.9676	1.2543	1.0704	0.8499		0.8289	0.5859	1.6566	0.2488	1.1372	0.9887	1.5274	1.3048	1.5519	2.131	0.8357	1.3474	0.9016	1.5952	0.0036	0.7479	0.9662	0.6525	0.7039	0.2214	1.1411	1.6642	1.0069	1.6182	0.7728	0.6304	1.0434	1.3172	2.1227	0.6866	1.4714	4.6578	0.6813	0.6022	1.104	3.286	0.5734	1.1856	0.7525	0.3588	0.4254	0.3456	0.7203	0.7681	0.9051	0.7613	0.7828	1.1598	0.7093	0.9583	1.101	0.912	0.798	1.0413	0.7473	1.1901	1.0276	1.1005	1.0783	0.8691	0.9634	0.7011	1.043	0.8435	0.8046	0.7625	0.9911	0.9287	0.735	1.8318	2.0211	1.3468	1.3494	1.211	1.3257	0.4517	2.6466	0.5327	1.3577	0.8512	1.7156	0.0612	0.745	1.2512	1.0512	1.5393	1.7536	0.1446	0.0224	0.5015	1.2433	0.7918	0.8241	2.2335	1.0601	0.7146	0.8307	0.4402	1.1868	3.6833	1.5112	0.0401	6.1357	0.9021	0.9294	0.8988	0.2068	1.0074	3.7529	0.9936	0.147	1.5982	1.5871	1.3339	0.379	0.042	0.9698	0.5708	1.0143	1.4239	0.8915	0.5676
2	96c	2.5896	0.9113	0.5004	0.5322	0.9018	0.7505	0.0689	0.2055	3.3336	0.2093	0.9353	0.849	0.7324	0.4545	0.6414	0.668	0.65	0.4727	0.6321	0.8414	1.0179	1.3317	0.9952	1.2664	1.6162	0.9744	0.8889	0.9401	1.4381	1.8946	1.8711	1.1057	1.2562	1.3899	0.2928	0.7947	0.1981	0.2877	0.7973	0.6899	0.72	0.6624	0.9805	1.3411		0.4063	1.4727	0.7832	1.4376	0.5547	0.6863	1.8322	0.9493	2.4059	1.2558	1.5212	0.9391	1.0513	1.0039	1.1178	0.6435	1.3533	0.5722	0.3033	0.8525	0.7674	0.4997	0.8301	1.143	0.3441	0.7639	0.8612	0.8871	0.82	1.286	1.1614	0.5759	1.347	0.7236	1.0034	0.8714	1.4752	1.3592	0.9615	1.2744	1.378	1.01	1.7397	1.0023	1.6451	1.0676	2.3876	1.0084	0.943	1.3164	0.8042	0.991	1.9904	2.5826	0.5376	0.8099	0.5879	0.7442	0.7578	0.4188	0.725	1.4784	0.9963	0.741	1.0638	1.2437	1.2368	0.4017	0.5398	1.3569	0.2099	3.5822		0.4669	0.2603	0.4494	0.5624	0.4852	0.6192	1.3755	1.0832	0.53	0.4841	0.443	0.5454	0.4043	0.2957	0.5294	0.2609	0.9396	0.0536	0.7272	0.4016	0.3793	0.6359	0.7348	0.2791	0.9029	0.3854	2.0192	0.7947	0.9869	0.5559	1.4199	1.7638	2.4371	1.9831	1.4546	1.2156	0.8684	0.9523	1.8198	0.9228	1.2404	1.4329	1.1222	0.3571	1.02	0.4086	1.0459	0.9964	1.3548	0.6643	0.8589	0.6466	0.2716	0.4771	0.1223	0.2537	2.9094	0.9378	0.8163	0.2413	0.8748	0.8649	1.3916	1.0415	0.8034	1.384	0.2744	0.2985	2.0173	0.6098	0.8904	0.9694	1.3533	0.5628	0.3509	0.7883	0.0683	0.1035	0.7214	0.4725	0.7764	9.5179	0.1973	0.799	0.141	0.795	0.2568	6.6298	0.8801	0.1783	0.2955	0.4557	1.1466	0.9457	1.3228	1.3731	1.6014	0.9692	0.9368	0.3073	1.6116	0.7168	1.472	1.7741	0.7854	0.809	0.4515	0.4917	2.8642	0.7793	0.5163	0.7357	0.7046	0.75	0.817	0.397	1.1417	1.6947	0.8638	0.2106	0.7801	1.6728	1.2171	1.5175	0.8915	0.2583	1.2256	0.5516	0.5167	0.569	1.0322	0.6537	0.3011	0.0957	0.0875	0.8147	0.9776	3.0648	6.8865	0.5882	0.9332	1.4545	1.1464	1.1678	0.6943	0.5233	1.2545	0.3403	1.3837	0.3589	0.3229	0.2225	1.3928	1.223	0.5296	1.2901	0.8232	0.8791	0.4501	0.2867	0.2304	0.0946	0.8753	0.7621	0.4906	0.3845	0.9822	2.0037	0.3276	1.0367		0.878	0.1637	1.7678	2.9784	3.478	6.4609	0.6871	4.7002	0.7013	1.1802	0.0472	0.5478	1.0371	0.2105	1.1811	0.725	0.513		0.6048	2.1523	1.1029	1.8884	0.792	1.6625	0.6196	0.3707	0.4474	1.9544	0.9443	1.3605	0.7277	0.1385	0.2301	0.867	1.3594	0.6076	1.7766	0.428	0.9013	0.9927	0.7293	6.0992	0.4856	0.295	0.818	1.0766	1.3363	1.4999	3.2453	0.6089	0.5231	0.2474	1.5938	1.4749	0.141	0.5814	0.4248	1.1783	1.2882	1.6304	1.1862	1.3963	0.7148	0.8364	0.6252	0.6197	0.4025	0.821	0.3387	1.2306	0.4529	0.6286	0.4937	0.3819	0.1713	0.4177	1.2334	1.0523	1.4469	0.3754	0.6242	0.0696	0.0873	0.0911	0.1876	3.7758	3.1009	0.2962	1.4852	0.0407	1.958	1.4424	0.513	0.282	0.1606	0.3448	0.38	0.8089	0.4998	0.4363	0.497	0.8999	1.4677	0.4467	0.9025	0.5998	1.0448	0.7776	0.5361	0.4735	0.7812	0.7224	1.2634	0.83	0.8336	0.691	0.6303	2.0391	0.6292	0.4101	0.9897	0.7161	1.1497	0.5019	1.5101	1.1924	1.8735	0.4469	0.1936	0.6163	0.2443	0.4454	0.4124	0.3041	0.1783	0.8602	0.2446	0.4829	0.1308	0.3803	0.0722	0.6328	1.5765	1.4616	1.6502	0.5365	0.7004	0.7059	0.6355	0.1615	0.5669	1.2066	0.4689	0.2608	1.3885	1.4806	1.7451	1.5209	0.4647	0.4929	0.8582	1.1712	4.8565	0.7697	2.0181	0.4248	0.245	0.4132	0.3049	2.0316	0.1731	2.2474	0.8388	0.1563	0.3794	1.1734	1.2733	0.7509	0.359	1.1755	0.9392	0.7147	0.7811	1.7063	3.1139	0.9902	0.5221	0.9675	0.897	1.1916	1.1812	0.8432	0.4456	0.1923	0.5283	1.0878	1.0915	0.596	0.1856	1.3137	0.6534	1.1844	1.346	13.9291	0.949	0.6321	0.7171	0.9988	0.4919	10.4836	0.734	0.5499	2.2003	0.8723	1.1288	0.9971	0.4642	0.9666	0.4142	2.1272	0.1048	0.4466	1.697	0.2997	1.0571	0.8485	0.9675	1.2811	0.792	1.8667	1.367	0.2926	1.3618	0.4879	1.3943	1.234	1.1107	0.2138	1.2727	1.7215	1.5279	2.0395	1.1008	1.0545	2.0603	1.8185	1.1636	1.4446	1.1789	1.4043	1.2364	0.6599	1.2465	0.9587	0.5598	1.3844	0.7043	0.7084	2.2904	0.194	0.6739	1.0219	0.1386	1.104	0.3848	0.6979	1.0827	0.2753	1.2625	1.0199	1.1166	1.3285	2.5213	2.1496	1.9518	0.3612	0.8794	1.2182	1.0848	1.2264	0.79	1.4142	0.1038	1.617	1.2306	1.268	0.4002	2.7507	0.2707	2.1793	0.615	0.5302	0.6954	0.6428	0.3203	0.5895	0.7658	0.9485	1.484	1.2112	1.0751	1.736	0.1431	0.1345	0.5422	0.8546	0.6196	1.089	0.4422	0.7245	0.8497	0.7427	1.0764	0.2847	0.4582	2.0204	0.8251	3.8843	0.3055	0.1626	0.7813	0.0662	1.186	0.4696	0.8558	0.7287	4.2502	1.2275	0.9435	0.7185	1.1984	1.1281	1.1276	0.1622	0.2488	2.5835	1.7461	0.6156	0.8761	0.2873	0.5496	1.0984	1.1661	1.1066	0.682	5.9274	1.1748	0.1592	0.2657	0.0213	0.2214	1.6194	1.6838	1.358	0.6599	1.2682	0.4428	1.6602	0.8181	2.2278	1.5511	0.9867	0.4336	1.3343	1.9338	0.4273	0.1171	1.0559	1.277	0.3029	1.026	0.8246	0.6016	1.0484	0.3162	0.4028	0.9239	1.0676	0.9485	1.0644	1.0578	1.1311	0.6071	1.0304	1.0667	0.5067	0.6155	0.7459	0.995	1.1362	0.9889	0.8077	0.6089	0.6377	0.5703	0.5448	1.4903	0.1888	0.7997	1.3174	0.2765	0.3662	1.5162	1.2298	1.1568	0.9431	2.4151	0.544	1.1219	0.6559	0.4759	0.6601	0.7506	0.1261	1.0472	0.9418	0.5694	1.1196	0.1446	0.0224	0.2067	0.2071	1.0036	0.444	0.823	0.8357	0.7133	0.7207	2.8069	1.5161	0.9077	0.8191	2.145	0.0487	0.7015	0.6928	1.4455	1.1367	1.4777	0.7797	0.8568	0.147	0.9326	0.6796	0.6855	2.5711	1.0898	1.5714	1.247	1.7329	0.7408	1.7799	0.1966
2	98c	0.9926	0.915	0.8287	1.4493	0.5573	0.9509	0.0689	0.2055	0.2159	0.2093	0.9689	1.2763	0.6394	1.1516	0.4555	1.1327	0.6231	0.7949	0.8579	1.0538	0.597	0.6891	0.4725	0.3787	0.7621	1.3232	0.8006	0.9568	1.2456	1.7802	1.4822	0.5763	1.0934	0.3118	0.6694	0.9809	0.5618	0.8444	0.5931	0.4251	1.0082	0.7364	0.4507	1.0251	1.3498	0.4063	1.0764	0.737	1.006	1.2025	0.89	0.5494	1.2335	0.4048	0.9704	0.2744	0.9217	0.412	1.1272	0.8573	1.4046	0.7457	0.8243	0.6775	1.2206	0.613	0.5925	1.2496	0.6783	0.6578	0.8581	0.3484	0.5419	0.8878	0.4155	0.6682	0.735	0.6099	0.9966	0.8721	1.1017	0.86	1.022	1.2831	0.3522	0.974	1.3073	0.6028	0.7952	0.2547	0.7418	0.1839	0.9189	0.7413	1.096	1.463	1.3505	1.3734	1.2109	2.502	2.7311	3.0988	1.2408	2.2391	1.599	0.8071	0.0272	0.9531	0.9568	0.3141	1.0266	0.9733	1.141	1.8406	1.1116	0.8808	1.2934	0.8783	2.8686	0.2603	0.2129	1.7036	2.3146	0.3554	0.3057	0.4078	1.0578	1.0166	1.2812	1.1079	0.7504	1.3684	1.1981	0.9819	1.2482	0.0536	0.9998	1.2473	0.3793	0.8965	0.6721	1.5134	1.4981	1.5713	1.5062	1.2259	1.219	0.5362	0.9092	0.7141	1.3656	0.3157	4.3369	0.2585	1.01	1.0004	1.0901	1.1285	0.3599	0.3876	1.8289	0.0662	0.5205	1.2876	1.3064	0.8631	0.6819	1.3918	0.1466	1.4104	1.6903	0.2437	10.0292	0.0855	0.8798	0.9614	1.2238	0.2413	1.3691	1.6837	0.7641	1.0187	1.4548	0.9163	0.2744	0.2985	0.4953	0.9502	1.6182	0.8316	1.0442	1.4895	1.3571	1.0278	6.1612	2.0932	1.0121	0.5835	0.7958	0.5115	1.2262	1.4254	3.5761	0.5337	0.2568	2.5752	1.8683	1.4859	0.7429	2.2854	0.8643	0.6313	0.8695	1.3208	4.8026	2.2655	0.6625	0.4402	1.4164	1.1371	1.3292	1.0793	0.934	1.2867	0.8344	0.4938	1.0251	0.626	0.5347	1.4416	1.6081	0.5022	0.9432	0.0563	0.2266	1.1538	1.3133	3.4897	0.7992	0.85	0.9328	1.2539	0.9882	0.2583	0.5285	0.2974	0.9961	1.6655	1.2279	1.3231	1.1717	0.0957	0.0461	2.4948	0.6608	1.0868	0.7477	1.6033	1.0635	0.634	0.4703	1.2121	0.9239	2.4669	1.0132	0.6786	0.2484	1.2878	0.6964	0.674	0.7703	0.7755	1.5997	1.9037	0.9174	1.7586	0.2078	0.983	1.2842	0.6798	0.6369	2.3885	0.3675	1.2471	0.7853	0.9759	1.5597	0.503	0.2533	0.668	0.1637	1.1217	1.8497	2.2055	2.6111	1.1346	1.1132	0.7047	1.0541	0.1983	1.2541	1.2578	1.0065	1.0219	1.0773	1.4581	0.0888	1.824	0.7054	0.5471	0.7014	0.8808	1.1046	0.8841	2.7843	1.9081	0.9426	1.4274	0.8404	1.445	0.1385	0.1068	1.4461	1.2491	0.4374	0.9438	0.428	0.9903	2.4902	0.8604	5.2279	1.0761	0.1229	1.1287	0.9362	0.7911	1.1279	2.0885	0.8824	0.8175	0.3826	0.8325	0.1355	1.5291	1.2878	1.2199	1.1428	0.277	0.7538	1.1556	2.0697	1.818	1.1344	0.9102	1.4515	1.1366	1.2758	1.0594	1.5746	1.0391	1.4192	0.5796	0.286	1.6764	0.8758	0.8273	1.3008	0.9994	1.5173	0.6757	0.0696	0.1911	0.2088	0.1876	1.3954	1.4499	1.6348	0.6485	0.4765	0.8675	1.0873	0.6159	0.282	0.2494	1.4764	1.1472	2.4751	1.491	0.9507	1.1018	1.177	2.7421	1.1732	1.4494	2.0319	1.4945	1.1723	1.2296	0.6283	1.6902	0.9436	1.0176	1.1084	1.2113	1.1439	1.1168	0.3743	1.148	0.7525	0.8108	0.5275	0.6739	0.5019	0.9603	1.0994	0.3528	1.9134	3.463	0.2446	2.2738	0.9127	1.0414	1.6601	1.0316	0.8782	0.2446	0.2572	1.6854	0.3803	3.2535	0.8993	1.0716	0.5685	1.2278	1.6293	1.3025	1.5572	0.6221	0.9308	0.1504	1.6674	1.001	0.4143	0.5533	0.2664	1.2709	1.1042	1.0021	2.9512	1.3203	0.9882	1.0876		1.4174	0.9843	0.2825	1.4372	3.5533	1.0277	0.1731	1.0837	1.0825	0.5366	0.5301	0.3509	1.4575	1.2769	0.359	2.1505	1.8005	0.8591	1.1449	0.9448	0.3554	0.926	0.75	1.1437	1.1266	1.5168	0.9826	0.9249	1.7198	2.7137	1.3945	0.2543	1.2366	1.0537	0.4571	0.8247	0.8033	2.791	0.1892	0.6007	0.677	1.6655	1.6352	1.1271	1.2831	0.0608	0.9001	1.0232	1.4818	1.7394	4.8507	2.5455	1.0489	1.3542	2.9681	1.0703	1.2066	4.1089	1.322	1.4164	0.6447	2.2704	1.2334	0.974	2.3969	1.4634	1.0653	0.9791	0.835	0.8061	1.0499	1.6029	0.7136	0.3694	2.1035	1.955	5.3121	2.0087	1.0297	1.1628	1.0856		1.1593	0.8634	0.8189	0.9583	5.4387	582.926	1.1305	0.5314	0.8548	0.8868	0.8703	1.6645	0.9026	0.1659	1.1417	1.4966	0.1386	0.4046	1.2874	1.3077	1.4509	0.2753	0.9253	0.9254	0.5226	0.8679	1.1323	0.9584	1.7368	7.7726	1.9864	1.0686	1.1744	2.0791	1.3629	0.8254	0.5207	0.8734	1.5095	1.2889	0.8306	1.5476	1.1856	0.6094	1.3956	1.0736	1.1768	1.154	1.3666	0.7741	2.0301	0.7939	1.4474	1.7719	0.4123	0.9322	0.8463	0.1345	1.5912	1.6928	4.99	2.2	0.9355	1.0501	0.915	0.8708	1.2579	0.44	0.8943	1.17	1.1779		0.3055	0.1626	1.6901	0.0662	1.4633	1.6108	1.28	1.2101	1.0933	1.675	0.9738	0.6727	1.1378	1.3664	0.9881	1.3136	0.5118	1.7728	1.1168	1.6121	1.8661	1.9526	1.5199	1.1383	1.192	1.1601	1.1965	0.0036	0.9843	0.7884	0.2657	0.5896	0.2214	1.5596	0.9605	0.8564	1.0287	0.8071	0.3692	1.2818	0.4438	1.9432	0.9653	1.059	0.6551	1.3884	1.1636	0.8906	0.2183	0.7015	0.8848	0.3029	0.8173	0.6878	0.3165	0.8236	1.2072	1.1489	0.9058	0.9205	0.9637	0.8067	0.823	0.8788	1.4722	0.8246	0.8941	1.2315	1.0913	0.9697	0.8499	1.0035	0.685	0.9368	1.3383	1.1061	1.3164	0.3424	0.991	2.148	1.0414	1.1716	0.3362	1.1756	0.8419	1.1976	0.4407	0.9134	0.5614	4.2034	0.3304	2.3182	1.0092	3.4284	0.3495	4.6821	1.8514	1.9075	1.5204	1.2755	0.1446	0.0224	0.4949	0.6864	1.0687	0.7868	1.3368	1.0686	0.7016	0.8719	0.062	1.3226	11.326	1.7623	0.0126	2.1622	0.57	0.4645	1.1408	0.8684	1.1167	2.0901	1.3854	0.147	1.4469	1.3669	1.372	0.8538	0.042	1.1186	1.1267	1.0945	2.3333	0.6802	0.5892
2	99c	0.3363	0.883	0.7025	1.0538	0.9951	0.6243	0.1877	0.2055	0.306	0.2093	0.3332	0.4687	0.3432	0.5386	0.4402	0.5438	0.6022	0.4918	0.5073	0.5566	0.2299	0.3089	0.477	0.6422	0.6346	0.5937	0.7971	0.6736	1.1316	1.3522	0.6732	0.2418	0.8276	0.4046	0.9184	0.6516	1.6357	0.7882	0.8571	1.0116	0.9368	0.8252	0.4507	1.1384	0.2935	0.4063	0.6193	1.545	0.6381	0.2869	0.3336	1.5372	0.7986	1.4027	1.2037	1.9451	1.0348	1.2269	0.9908	1.0226	1.371	1.0675	0.7726	0.8487	0.6068	0.9221	0.7019	0.7349	0.9	0.7599	0.9685	1.2159	0.7116	1.1609	2.0965	0.8771	0.6761	0.6809	0.8015	0.8178	0.691	0.6812	1.2707	0.71	1.2759	0.7426	0.7459	1.104	0.9094	1.3989	1.3411	2.1334	0.75	0.9738	0.8322	0.7007	0.7296	0.2736	0.6868	1.1596	0.7201	0.9991	1.0712	1.0796	1.5051	0.9324	0.0272	0.8723	0.8049	0.3141	0.9042	0.99	1.1388	0.9736	0.4695	1.0758	0.828	0.4912	2.8873	0.2868	0.2129	0.4512	0.4349	0.3299	0.1919	0.3597	0.5071	0.4962	0.562	0.7559	1.0691	0.7056	0.5694	0.6392	1.4621	0.8115	0.7965	0.9122	0.5381	0.7305	0.8212	0.2791	1.1589	1.2283	1.3009	0.7369	0.6149	0.5947	0.7454	0.4396	1.1561	10.5789	0.2963	0.5823	0.5642	1.1575	0.8886	0.4398	1.8886	0.3753	0.4835	0.0662	0.5855	1.1195	0.9022	1.2099	0.2614	0.5906	0.4108	0.75	0.336	0.5314	0.0332	0.4766	0.1473	0.7728	0.5847	0.2413	0.6656	1.1099	1.1472	1.0014	0.9381	0.5775	0.2744	0.2985	0.8252	0.2277	0.8108	0.3461	0.8453	1.0462	0.3509	1.0936	0.0683	0.0141	1.7835	0.8331	0.4794	0.4327	1.4585	0.7639	0.5596	0.8132	0.7846	0.2661	1.0724	0.0415	0.2955	0.2975	0.7156	0.6213	0.7034	0.7927	0.2807	0.4611	0.8035	0.3073	0.4515	1.2372	1.0069	0.7209	1.06	1.1555	0.2527	0.4917	0.7358	0.8758	0.2561	0.9802	0.5032	0.5798	1.1934	1.4537	0.2266	0.8011	0.9475	1.0847	0.9721	0.7832	1.2225	2.8784	0.5043	0.2583	1.4598	0.8491	0.6286	0.3818	1.2607	0.5962	1.2965	0.0957	0.0461	0.4262	0.3335	0.8051	0.7018	0.5652	0.7519	0.4831	0.3155	0.9406	1.2783	0.8375	1.0787	2.3912	0.2484	0.7243	1.8586	0.4639	0.7633	0.6079	0.4636	0.8216	0.6274	1.9636	0.6679	1.1142	0.7017	0.563	0.914	1.9628	0.7616	0.4985	0.5383	0.9739	2.0685	0.821	0.2533	1.5301	0.1637	0.7838	0.3769	0.4824	0.885	0.8345	0.616	1.2644	0.677	2.4917	1.5856	1.0654	3.7744	0.7439	1.0848	1.0692	0.0888	0.0555	0.4329	0.9417	8.3211	0.7606	0.9251	0.8168	1.072	0.7428	0.2454	0.4303	0.9126	1.0808	1.0472	0.6635	0.3517	0.6161	1.1596	0.839	0.428	1.2607	4.7862	0.8705	2.6016	0.4856	0.6448	1.2948	0.9365	0.6403	0.6382	0.7207	0.9671	2.0953	0.6614	0.7717	0.1355	0.8579	0.4621	0.5311	0.7714	0.5432	0.7626	1.1163	0.5299	0.027	0.4957	1.0453	0.4922	0.4719	0.5173	0.3889	0.2833	0.113	0.578	0.9635	0.868	0.9238	0.4177	0.6329	0.8611	0.6617	0.235	1.0671	0.146	0.0873	0.0911	0.1876	3.7236	1.0234	1.0986	1.2103	0.3622	0.0419	0.8619	0.8346	0.282	0.3136	0.3448	1.866	1.5195	1.1655	0.8057	1.274	1.4832	2.5214	1.178	1.8285	1.9383	1.0413	1.1874	1.7815	0.54	1.2648	1.2802	1.1878	1.3567	0.8572	1.2457	1.1456	0.2933	0.7921	0.8424	2.8915		0.9871	1	1.1082	1.3185	0.84	2.1825	2.5068	1.2294	1.8138	0.9354	1.1297	1.3947	0.1783	0.6879	0.2446	0.3311	0.7581	0.9523	0.0722	1.3231	0.9451	1.5354	0.7689	0.8325	0.7869	0.5495	1.1349	2.3882	1.4536	1.9926	1.5774	0.2538	0.5378	1.0312	1.0969	0.6993	0.6153	0.5108	0.8761	0.6834	0.7795	3.4169	0.785	0.5183	0.5531	0.6069	0.3005	0.5469	0.1731	0.5984	0.809	0.9313	1.2715	0.3509	1.516	1.0392	0.359	0.9842	1.8363	0.8764	0.5846	0.8101	0.484	0.5905	2.849	0.3102	0.3281	1.9644	0.875	0.5415	0.8345	1.1833	0.983	0.389	1.0197	1.7942	1.2214	1.3187	0.5598	1.9271	0.3245	2.7366	0.7748	0.3867	1.5235	0.2418	1.4631	1.8779	0.538	1.1166	0.5774	0.6893	0.5402	0.7991	0.3817	0.4458	0.0258	0.7689	0.59	0.534	0.51	0.7216	0.894	0.0324	0.6648	0.739	1.3478	0.6895	0.6806	0.7166	0.8095	0.6021	0.9982	0.8427	0.7013	0.2138	1.8793	0.841	0.7774	1.0762	0.8399	0.6918	0.6623	6.4196	1.0998	0.6934	0.4806	0.7651	0.7763	332.934	0.8114	0.3266	1.0076	0.9323	1.3719	0.7123	0.3977	0.8516	0.8085	0.8268	1.4218	1.0374	0.3848	0.8043	0.5205	0.9951	0.407	0.3521	0.6405	0.8267	0.7132	0.8821	0.2814	2.3405	0.2652	1.0474	0.8752	1.5782	1.2098	0.6964	0.2699	0.3829	0.8487	0.8075	1.9602	0.7895	0.4732	0.2737	0.8891	0.2834	0.4134	0.9242	0.3203	1.1894	0.8788	0.4499	0.9886	1.9492	0.6662	0.7202	0.8803	0.1345	0.0072	0.9501	0.5484	0.7202	0.6603	0.6859	0.6402	0.5051	0.7504	0.6886	0.9299	0.9004	0.9985	0.4398	0.3055	0.1626	0.5221	0.0662	1.1114	0.8106	1.0231	0.9697	0.4345	0.4701	0.9204	0.6358	2.3286	0.7793	0.4933	0.7629	0.2488	1.9193	1.2377	1.1979	0.7643	0.4526	1.5016	0.9319	1.0848	0.8225	1.173	0.0732	0.7707	1.6982	1.2389	0.8926	0.2214	1.001	0.8593	0.9412	0.9344	0.8282	1.0018	1.1591	0.354	1.0028	0.8596	0.996	0.6955	0.8799	0.3901	0.8025	2.1859	0.6071	1.3161	0.3029	1.3425	1.1605	0.3165	0.4305	0.5688	0.5243	0.3306	0.4489	0.5986	0.2875	0.4728	0.514	0.3175	0.2465	0.4581	0.3397	0.6551	0.4179	0.6431	0.6379	0.2587	0.4088	0.3399	0.5269	0.5868	0.7187	0.6712	0.7833	0.4909	0.7803	1.7717	0.9909	0.5712	0.5661	0.4407	0.6934	0.661	2.1805	1.0554	0.9072	0.7767	1.2577	0.2459	1.0546	0.5874	0.7605	0.4434	0.5135	0.3847	0.6413	1.0672	0.6379	1.4046	0.7704	1.2025	0.7621	1.3585	0.4125	0.062	0.6738	0.4474	1.2481	0.3804	5.8205	0.6633	0.8904	0.9729	0.1473	0.4523	0.8203	0.5366	0.147	1.2871	1.1378	0.9999	0.551	0.042	0.494	0.5807	0.7974	1.8801	0.3974	0.1966
2	101c	0.8096	1.2308	1.791	0.9734	0.8731	0.8908	0.0689	0.4043	0.3962	0.2093	1.1429	1.0675	0.9297	0.9522	1.0709	0.9309	1.0054	1.0076	0.8947	1.2391	1.2307	0.7596	0.7804	0.6193	1.1071	1.8878	1.2147	1.5906	0.595	0.5685	1.1492	0.3131	1.0541	1.0018	1.4467	1.0128	1.3833	1.8939	1.2077	1.0009	0.9241	1.3039	0.5757	1.5907	1.1058	1.0081	1.1424	0.7608	0.6283	1.4132	1.1044	0.9229	1.2358	0.5959	0.8003	0.7378	1.1532	0.9798	0.891	1.1614	0.5773	0.9831	1.3101	1.2476	1.4173	0.863	1.3051	1.1328	0.7934	0.7538	1.0547	0.7192	0.5775	0.9772	0.7208	0.6268	0.915	0.6983	1.5433	1.5877	1.0952	1.4252	0.8008	1.2833	1.1092	0.9007	0.9974	0.8669	0.9567	0.7929	0.8528	0.8598	1.3525	1.6291	1.4863	0.7249	0.6592	0.6462	2.7397	1.4991	0.6111	0.6124	1.2196	1.9655	0.7313	0.7181	0.0272	1.347	1.6078	0.8923	0.6438	0.4092	1.4516	2.9357	0.7477	0.9558	2.6546	0.4561	0.8495	0.5824	0.7959	1.5714	1.2861	0.3299	2.7672	0.7416	0.887	0.8607	1.0929	0.8653	1.1658	2.4479	0.9757	1.0109	1.3526	0.6727	1.1704	1.1267	1.4896	1.1849	1.3335	0.2791	1.3443	1.2423	1.9102	1.6773	2.2435	4.676	1.229	1.2097	1.4419	9.7437	2.7484	3.8185	1.2079	1.6002	1.1795	1.4559	0.8346	0.4686	0.718	0.9314	0.9921	1.1692	0.6378	1.9141	0.5392	0.7494	0.5522	1.2197	0.2716	1.3228	0.0445	4.426	1.0026	0.9041	0.8277	0.7057	1.2344	1.1056	1.2723	1.2669	1.3409	1.1501	0.2744	0.2985	0.6105	1.7957	1.892	1.4739	1.0663	1.1118	0.9855	0.3214	2.2575	1.6076	1.0462	0.9677	0.7792	0.8386	1.647	2.4922	2.479	0.9491	0.9082	1.4437	0.8129	1.0469	0.2955	0.9157	0.9418	1.9941	1.0265	1.2738	0.7241	0.9954	1.4569	0.3073	0.6887	1.1457	1.1446	1.8106	0.8383	1.2662	0.2527	0.4917	3.5532	0.5854	1.0574	11.1344	0.9812	1.4432	1.0148	0.8677	0.2266	1.144	1.6235	1.1362	1.142	1.0614	1.5548	7.3074	0.9696	5.4851		2.5666	1.853	0.6428	0.9833	1.6976	1.2831	0.0957	0.0461	2.2349	0.7823	0.6249	3.6993	2.0544	1.1661	1.3441	0.734	1.5057	0.8757	2.2862	1.3181	0.3885	0.5149	1.2118	0.3229	0.2225	0.9271	1.1389	1.0714	0.9768	1.6669	1.5574	1.1225	1.2087	1.5736	1.6629	1.3433	1.6891	0.7555	1.8872	1.0988	1.3956	2.1024	1.7529	0.2533	0.8186	0.1637	0.8585	0.9923	0.9414	1.0392	1.279	0.7747	1.0985	1.2438	0.0329	2.615	0.8015	3.74	0.3223	1.1571	1.2573	0.6246	2.1472	0.2004	1.3749	0.976	1.1162	1.4134	1.3896	1.5247	2.3105	1.1899	1.2429	0.8867	1.6714	0.5464	0.1068	0.516	0.4469	1.6974	1.1991	0.428	0.7945	1.9831	0.9411	1.0288	0.9843	0.3784	0.6816	1.0736	1.3835	1	1.2819	1.2365	0.4721	0.8493	0.9069	1.5654	2.6815	0.7178	0.8844	0.9299	0.7074	0.8369	1.3621	1.5626	0.1624	0.8	2.242	0.6825	0.7924	0.7541	0.7587	0.9302	3.3516	3.2238	1.9508	1.8045	1.5834	0.4177	0.8974	0.6523	1.1276	1.8666	1.1666	10.3711	16.3245	11.7838	1	1.0423	0.9976	1.9675	1.093	0.9418	0.9206	1.3069	1.0109	0.282	0.4717	2.2594	1.2391	1.7425	1.4396	1.429	1.069	1.296	1.247	0.7982	0.959	0.922	1.6429	0.9341	0.6665	0.8228	1.5652	1.6727	1.1054	1.2173	1.6109	0.9191	1.2259	0.3332	1.9447	1.2631	0.5225	1.2663	1.3994	1.317	2.2833	1.2274	0.7218	1.6639	2.0221	1.6097	2.8629	2.6082	1.4916	1.3761	1.6672	1.3778	0.5102	0.6195	0.7426	0.625	1.436	0.9913	1.0441	0.5038	1.1613	0.6578	0.9354	1.1719	1.383	2.641	1.9619	1.1309	1.2871	2.6751	0.6449	2.5603	1.7083	1.1782	0.9979	1.5976	2.2292	1.2478	1.7778	0.9854	1.7653	0.9151	0.7644	0.7523	1.4203	0.8242	0.1731	5.6776	1.1831	0.1563	0.3926	0.5788	1.1883	1.1712	0.359	0.4667	1.3281	1.1929	1.2835	0.9364	0.5426	1.7407	1.8671	1.0053	1.3956	1.0041	1.0936	1.049	0.5277	0.659	0.9275	0.5013	0.8404	1.2763	2.5755	1.0438	1.139	0.7688	1.8395	0.6493	0.9722	1.078	0.9684	0.8919	1.3575	0.0762	1.3924	1.457	1.1965	0.7717	0.7174	1.3621	1.639	1.2179	1.575	1.8523	0.7319	1.176	0.8847	1.4302	0.8203	0.0324	1.0979	1.119	2.0763	0.9754	1.0882	1.2328	0.9103	1.4381	1.351	1.259	1.1811	0.2138	1.5869	1.3765	0.4528	1.0455	0.9537	0.9619	1.1165	0.9781	1.0248	1.0224	0.9881	1.15	0.4463	0.4063	1.1849	0.9955	0.5257	0.9513	1.2072	0.7273	1.7033	0.9776	0.774	0.8891	1	1.2563	0.4632	1.2208	1.5606	1.7235	2.0458	1.1844	1.3969	1.1085	1.0386	1.0907	0.3625	1.2126	0.6764	1.0793	1.2984	1.181	0.9628	1.0693	2.2954	1.3558	1.1648	1.2389	1.1128	1.31	0.333	0.4545	1.1432	1.0254	0.4134	1.031	0.5987	1.2105	0.4576	0.4394	0.9631	1.646	1.0764	1.1148	1.3431	0.1345	0.8607	0.6786	0.5725	0.8666	1.3015	0.7947	1.0166	1.2198	1.4253	1.2416	1.2055	1.195	0.9701	0.3135	0.3055	0.1626	1.2258	2.2234	1.4879	1.5983	1.403	1.1064	1.3576	1.57	1.2011	1.6885	0.6935	1.6728	1.4923	1.54	1	0.7646	0.7262	0.791	1.0395	0.9642	0.6725	1.3157	1.171	1.394	1.3457	0.0036	1.0801	1.2017	0.7391	1.3339	0.2214	1.4684	1.1342	1.2045	1.5408	0.8096	1.2759	1.1732	1.1276	1.2779	0.8614	0.7167	0.405	0.8625	1.674	0.878	7.8349	1.4151	1.0275	13.3894	1.3646	0.8806	1.063	0.9624	1.6888	1.7243	1.2509	0.9962	1.0066	0.9188	0.9856	0.9177	1.4227	1.0155	1.0534	1.3674	1.2477	1.3802	1.0665	1.1012	1.1763	0.997	1.3577	1.1569	1.2869	1.1337	2.3626	0.4028	1.0347	1.9579	3.2267	3.3037	1.0488	0.8149	1.4428	2.091	0.7938	1.9162	1.3645	2.4446	1.2758	1.7326	0.5243	1.1948	1.2532	0.6217	1.3149	1.7342	0.1446	0.3172	0.343	1.3597	0.9576	1.0335	1.1759	0.8982	0.6897	1.0813	0.6688	1.1514	0.5833	0.7755	0.2756	3.2777	0.8405	1.5644	1.2992	0.9053	1.163	2.7197	2.2077	0.147	1.3892	0.9589	1.0475	1.4523	0.042	0.759	1.2779	0.6342	1.8343	0.2424	0.8234
2	103c	1.2924	0.867	0.747	0.4467	0.9629	1.0508	0.0689	0.2055	2.2927	0.2093	1.1617	0.8823	2.4202	0.8201	2.1943	0.6538	1.1705	0.708	0.6926	0.879	1.6361	1.6569	1.07	0.8914	0.9753	1.163	1.3652	1.299	1.1845	1.0625	0.9627	1.0077	1.07	0.3118	0.4907	1.0099	0.5474	0.7245	1.0742	0.9991	0.9918	1.3677	1.1728	1.21	0.7526	0.6495	1.1757	3.047	0.8022	1.1372	0.994	1.5228	1.0511	1.7379	1.2407	1.3729	0.915	0.9884	0.8716	1.2787	1.6318	1.8194	1.0844	0.3033	1.2828	1.2862	1.5534	1.1909	1.0835	0.8465	1.0994	1.1456	0.9668	0.9099	1.2496	0.9202	0.9784	1.1556	1.1381	1.1484	0.7482	1.4944	1.29	1.1084	1.0414	0.8251	1.0574	1.0372	1.0697	1.0554	0.788	1.089	1.0566	0.9243	0.944	1.1163	0.8594	2.7022	0.1492	0.5033	0.9827	0.7766	0.3759	0.6678	0.4485	1.1091	2.9808	0.7305	0.5671	0.7981	1.0025	0.3039	1.0018	1.5166	0.8335	0.7759	1.9627	0.835	0.4578	0.5151	0.4415	0.8486	4.4799	0.6567	1.176	0.9885	1.0511	1.2644	0.4426	0.9077	0.568	2.4712	0.969	0.618	0.9098	1.2987	1.2182	0.4016	0.3793	0.8278	0.6117	0.2791	0.41	0.6475	0.685	0.6282	0.6696	0.6327	0.9351	0.6862	1.1382	0.9366	0.404	1.0685	0.8747	0.9139	1.1413	1	1.2948	2.1438	0.5327	0.7744	1.0884	0.4396	0.8668	1.7836	1.5084	0.6969	1.6637	0.4076	1.1879	1.1179	7.0279	0.1715	0.2213	0.9407	1.5498	0.2413	1.296	1.4699	1.2388	0.8198	1.5894	1.4412	0.2744	0.2985	2.0054	0.4673	0.4713	0.4025	0.7963	0.6509	0.3509	1.1418	0.7733	1.3944	0.9616	0.9808	1.9228	0.8995	0.1823	0.7644	0.137	0.3564	0.6808	0.8008	1.48	0.8488	0.2955	0.4347	0.6218	0.7965	0.8464	1.6041	0.9487	1.6382	0.6228	0.8748	1.0666	0.9766	1.0282	1.3799	1.0047	1.0308	0.2527	1.7722	0.7712	0.3493	0.2561	0.2068	2.1031	0.9533	0.6401	0.207	0.2266	1.0285	1.562	0.6333	0.8972	1.2523	1.3171	2.0021	0.7752	1.0236	1.6217	0.8272	0.4337	0.7285	1.488	1.3142	1.0867	0.0957	0.0461	0.5287	0.3335	2.7641	1.563	1.2022	0.6382	0.6831	0.5944	0.4294	0.3673	0.3584	0.3434	0.1505	0.2484	0.7023	0.8271	0.6915	0.9073	2.4451	0.8109	0.7323	1.0966	1.5601	0.2078	1.0703	1.9143	2.5256	1.9567	2.2203	0.5216	0.7973	0.8504	0.9883	1.1044	1.0604	0.2533	1.62	0.1637	0.7408	3.6045	3.4329	7.4649	0.8359	4.2615	0.8607	1.013	0.0131	0.5982	1.0008	0.4497	1.3959	0.9899	1.1248	1.5896	0.8947	0.2004	0.7901	4.1179	1.085	0.9115	1.2817	0.3866	0.5551	1.7825	0.9198	1.2188	0.9282	0.1713	0.2164	0.2135	0.8694	1.5547	1.1183	0.428	1.1068	2.6167	0.979	0.7793	1.1843	0.289	1.1143	1.1556	1.1844	0.3415	2.6907	0.7907	0.2556	0.2474	0.7512	1.3891	1.6815	0.668	0.9112	0.7624	0.7688	0.4869	1.1207	0.8471	1.1205	0.8629	0.7083	0.7154	0.4665	0.9214	0.6602	1.3704	1.015	0.816	1.1872	0.9118	0.3198	0.4177	0.8783	0.7378	0.9614	0.6749	0.7582	0.0696	0.0873	0.0911	0.1876	2.0408	1.0472	1.8796	0.6379	2.3315	2.2969	1.1865	0.0812	0.282	0.1606	0.6495	1.1705	1.9925	0.4082	1.7577	0.8329	0.9983	1.6116	1.1702	1.33	0.931	0.9968	0.8603	1.1548	1.0497	1.4178	0.1342	0.9375	1.088	2.1517	1.257	0.9887	0.5524	0.5403	1.4464	0.5134	0.9032	1.4342	1.1096	1.0956	1.0368	2.9545	3.1377	6.1966	4.8075	7.0444	1.9554	6.184	2.5527	0.1783	0.7828	0.6168	1.1442	1.0147	0.7836	0.8324	0.5499	1.204	2.3208	0.8224	0.9267	1.3318	0.8464	0.8256	0.5884	0.8394	1.1844	1.2144	0.3978	1.4676	1.4613	1.3026	1.0098	0.9007	0.6072	0.5681	0.9324	0.6697	0.7926	1.073	0.8336	0.9066	0.7995	0.3949	0.9229	0.1731	1.4107	0.7009	0.9984	1.2104	0.3509	1.4631	1.11	0.7605	1.5422	0.9904	1.0309	1.6704	1.0341	0.9516	0.8072	0.441	0.8707	0.851	1.5031	1.3016	0.8397	0.6923	0.3942	0.6263	0.8854	0.7689	1.358	0.6487	0.8712	0.844	0.3646	0.622	0.7068	0.8527	0.5523	1.0631	0.5855	1.1377	3.5296	1.6131	0.9123	1.2088	0.8352	1.0071	0.9349	1.5652	0.9323	1.5151	1.312	1.1484	0.8183	0.5755	2.7428	0.9168	0.2874	1.281	1.0298	1.819	1.3773	1.1357	1.1566	0.9899	0.6349	1.594	1.1648	1.0059	0.2138	0.8468	1.3074	1.3041	1.5622	1.0599	1.1628	1.2506	0.9617	1.1092	0.9913	0.8735	0.9765	1.5941	0.8445	1.0024	0.6624	1.723	0.9229	1.6881	1.1933	1.5148	0.388	1.1171	1.0305	2.0418	0.8096	1.664	1.0458	1.1654	1.1954	0.8572	1.6368	1.7093	0.9982	1.0299	0.9237	0.4873	0.641	1.8449	0.6591	1.0995	0.9908	0.9147	0.9057	0.7011	1.5435	0.767	0.9891	4.7269	1.133	0.2707	1.0385	1.0088	0.4385	0.4134	1.2025	0.8975	0.7342	0.7992	0.9887	0.9755	1.1572	0.4428	1.1293	2.1738	0.1345	1.1685	0.8189	1.0355	0.9108	1.3085	1.1186	1.0263	0.9666	0.9484	1.7274	1.1841	0.9323	1.0865	2.5659	0.3055	0.1626	0.337	0.8708	1.0188	0.7544	1.0757	1.2001	1.6524	1.1172	1.1187	1.3442	0.4393	1.8441	0.9824	0.8863	0.2488	0.1694	0.3392	0.4723	0.3562	0.3664	0.488	1.1921	1.3139	1.2475	0.9886	0.0579	0.9256	2.2705	2.1019	1.6197	0.2214	0.9039	0.9433	1.0959	1.1314	0.9705	2.5273	1.0482	2.3942	0.6762	1.1109	0.9233	0.4842	1.4969	2.9925	1.0596	0.7335	0.5597	1.3168	2.336	1.0072	2.0426	1.742	1.1642	1.1109	1.0557	1.1243	1.4853	1.1017	1.3956	1.0955	1.1974	1.8088	1.0167	1.1048	1.5974	1.1066	1.2792	0.9853	1.1311	1.4485	1.315	1.9789	1.0821	1.3873	0.8002	0.8566	0.1888	1.126	0.6955	0.6675	0.6128	0.9499	1.0032	0.8206	0.9114	1.6093	2.5896	2.4145	1.4227	4.0515	1.7832	0.6735	0.8338	0.7595	1.2373	0.9955	0.4694	0.1446	0.0224	2.4534	1.4933	1.0212	0.4654	0.9446	0.935	1.0829	0.726	1.4231	1.7243	0.6331	1.7756	2.0401	0.2712	1.2014	0.9805	1.2043	1.8468	0.9563	1.1534	0.7852	0.147	1.4055	0.9564	1.0359	0.847	0.042	1.0647	0.6843	1.0604	1.4603	0.6101	0.9114
2	106c	0.9865	0.9994	4.2537	2.0431	1.2861	1.0018	0.0689	0.2055	0.3917	0.2093	2.8766	0.7802	0.8554	1.1497	2.0755	0.8012	0.9707	0.5656	0.9168	0.8681	1.0111	0.9891	1.5027	1.1058	1.1606	1.0645	0.9152	2.3492	0.7764	0.7362	0.7011	0.6999	1.2863	1.3941	1.7268	1.0155	2.0998	1.7999	1.1559	0.9186	3.7131	3.2058	3.4157	1.2572	0.7257	1.9036	0.8512	1.008	1.2975	2.209	1.6959	1.4362	1.0536	1.1587	0.9504	1.0336	0.8955	0.7737	2.1665	2.0683	2.1341	0.7353	0.7646	2.5725	0.9776	1.5354	1.0209	0.9249	1.2316	0.3441	1.0937	1.3488	1.2252	0.813	0.9951	1.0689	0.8673	0.8981	1.1421	1.0341	3.4659	3.3255	0.5662	1.0255	1.6893	1.0188	0.9082	1.0483	1.0916	1.4042	0.8356	1.2197	1.2786	1.3777	3.2115	4.5	5.1999	0.784	1.0675	2.2901	2.833	4.1513	0.4726	0.7475	0.6025	1.037	0.0272	1.5154	1.6966	1.557	1.3892	0.3039	0.7588	1.6661	0.9674	1.4083	2.1675	1.3078	1.374	3.4569	3.6261	0.9825	1.348	1.2657	0.5127	0.7577	2.9849	4.7476	1.1542		1.5132	2.6231		1.4094	1.133	0.4328	1.4255	1.5938	0.3793	3.0178		1.9197	0.604	0.6	0.5293	0.8379	0.9636	5.774	1.1394	0.7192	1.1533	14.4696	4.6076	1.031	2.876	0.826	0.8749	2.7689	1.5053	0.5745	1.8213	1.5255	0.8543	1.693	0.6604	0.5299	0.9835	3.1202	0.3877	1.3315	3.0767	2.7652	29.5433	4.5843	0.4872	1.182	0.6863	2.6286	0.9325	1.0374	1.215	0.9091	1.3777	0.8008	0.2744	0.4734	0.5441	1.1569	1.1066	2.2936	1.1456	1.4224	1.1678	0.6974	1.4371	4.1181	0.8332	0.5027	1.0215	0.7698	3.3002	1.8909	3.8356	0.7124	0.9845	0.5072	0.9555	1.0158	0.2955	2.3718	1.2808	0.364	1.228	1.0426	6.098	3.2245	4.8033	0.8757	0.3236	0.9297	1.6915	1.2368	1.1709	1.1026	1.2497	1.5321	0.362	0.3493	0.2561	0.2068	0.7998	1.2942	0.8719	1.4177	0.2266	0.9855	0.6439	2.5993	3.2143	0.8226	1.391	0.9495	1.3066	0.7265	0.7007	7.6984			0.7387	1.7674	1.1902	0.3734	0.5886	0.2225	0.3335	0.5914	1.8408	0.2125	1.0356	0.6451	0.7995	0.2865	0.6103	0.4289	0.5178	0.7976	0.5304	0.3589	0.3229	0.2225	0.9382	1.7059		2.3091	3.4059	1.008	2.3745	1.4072	1.5316	5.1531	0.9678	0.9649	0.9823	1.0014	0.9241	1.6761	2.5815	1	0.2533	0.8804	0.1637	1.0276	0.1393	0.205	0.2468	3.4648	0.6707	2.5489	1.0563	0.0455	2.2196	1.8072	1.0962	0.8508	2.327	0.6998	0.2084	2.2144	2.4628	0.9962	3.4804	1.0776	0.8722	1.0152	0.8355	1.7379	1.7988	3.4421	0.9189	2.7951	0.9528	1.2813	0.2135	0.8394	1.1586	0.7517	0.428	1.4703	0.9537	0.8398	1.1054	0.9677	0.3075	0.8908	1.25	0.8066	1.4288	1.1382	2.3112	1.0236	1.6362		0.1355	5.0325			2.3718	2.4837	0.5595	1.1409	2.442	0.1202		6.8353					1.8059	5.7748	2.9424	1.5463	1.6369			0.906	5.687	1.1695	1.815	1.081	0.0696	0.0873	0.0911	0.1876	0.753	0.9398	0.9686	0.7195	0.5036	1.056	0.9321	1.4956	0.7579	1.6584	1.0559	0.9117	1.3728	2.6657	0.9298	0.9569	0.9919	2.8632	1.0086	0.9175	1.0647	1.0157	1.2346	0.74	0.9158	1.3988	1.1967	0.6935	1.9098	1.3121	1.1038	1.1497	1.1662	2.0544	1.2759	1.0792	1.2116	1.2119	1.5074	1.2547	0.8534	0.4205	3.0875	10.6708	0.2667	2.8501	1.6866	0.3786	1.8567	0.7388	1.1724	0.4629	137.12	1172.66	0.3803	1.7479	0.8712	1.4839	0.9296	1.3114	4.0471	4.3149	2.196	7.3144	1.952	0.7026	0.8432	1.1814	5.3266	1.0425	0.9412	0.963	1.0381	0.9841	3.5899	0.7932	0.7944	0.8254	12.7445	0.5294	0.6388	0.24	0.2581	1.2472	0.6259	0.2163	0.7462	1.3009	0.1563	0.7236	0.9035	0.9782	1.2437	16.6428	0.5014	0.6548	0.3041	0.6673	0.4718	1.2255	0.8516	3.6152	3.2365	2.3636	0.8948	1.1551	1.0762			3.3462	2.9665	2.4304	0.8786	1.2118	0.767	1.5379	1.3531	1.2321	0.5485	0.9232	7.5004	1.0462	1.0017	0.9369	0.0776	0.6909	1.7025	1.2069		7.7023	2.6333	1.365	2.8559	0.8688	0.9916	1.3938	4.219	0.321	2.4285	1.6432	3.1479	1.2374	1.0768	1.3405	1.1021	0.8459	0.7581	1.0486	1.488	1.4529	1.5341	0.8856	0.2138	0.8491	1.0971	0.753	0.6372	0.7691	0.856	1.086	1.4149	0.9811	1.0817	1.8263	0.9698	1.8251	1.3039	1.1225	1.3979	0.6682	1.0854	0.8323	2.6766	2.0691	0.5878	2.9329	2.0268	1.6971	1.5914	4.6613	2.6113	2.7703	0.9064	3.9671	0.9481	1.2914	1.2724	0.8435	1.0707	1.2158	1.2192	0.2652	1.568	1.3993	1.2695	1.1293	1.0336	5.8198	1.2228	1.4554	1.3669	0.9516	0.6153		0.8032	3.1138	3.9516	3.2186	1.4641	1.8277	2.7984	6.3931	2.745	2.082	1.0087	0.7194	1.1901	1.3586	0.1345	1.1564			2.6057	0.9998	3.4528	0.93	0.8798	1.9065	0.2847	0.8529	1.3078		1.2033	0.3055	0.1626	0.9441	0.8606	0.8802	1.4307	0.9386	0.8951	2.2635	0.6199	0.9793	0.9674	0.9437	1.3719	1.1077	1.2528	0.2488	0.5104	0.6173	0.7101	0.8441	0.8405	1.2364	0.8587	1.1056	1.7585	1.5014	0.0196	1.1586	0.9223	0.6324	1.3307	0.2214	0.6536	0.1977	0.6856	1.4618	0.9445	1.3023	1.3084	2.7131	1.3894	1.1178	1.2115	1.6296	1.0275	0.9461	1.0372	10.8182	0.9217	0.8556	1	0.9028	3.2945	0.8893	0.82	0.7433	0.829	1.1708	0.7583	0.7187	0.5977	0.7145	0.616	1	0.7611	0.835	1.2482	1.0009	1.2558	0.7912	0.7643	0.5172	0.7737	1.0339	0.9926	1.0818	1.6778	0.6744		0.7601	1.8988	6.9647	6.0786	0.7571	0.4122	1.52	0.8812	0.2058	0.9397	0.1537	0.5682	0.1182	0.6196	19.2002	174.541	1.3389	2.4449	6.0732	0.2416	0.1446	0.0224	0.3828	1.4049	1.0014	1.4922	1.3653	0.9309	0.5582	1.0017	1.1047	0.4352	13.2294	0.8465	0.0382	5.7493	0.7607	1.9165	1.3855	1.3043	1.4918	3.1653	1.4934	70.2543	1.0147	1.124	1.1766	0.9738	0.042	0.9499	1.0455	1.2131	0.4728	1.7724	0.1966
2	109c	1.5791	0.822	0.508	0.5695	1.6499	1.1154	0.4326	0.3241	4.9481	0.3421	1.8567	1.1442	1.6585	1.1863	2.0706	1.0129	1.2275	1.4022	1.3871	1.6162	2.0819	1.5212	1.6068	1.2326	1.4052	1.4456	1.1975	1.4126	1.4441	1.5585	0.8602	0.9082	1.3081	1.0377	1.3531	1.2906	1.6766	1.8991	1.4792	1.191	1.0434	1.8804	1.4918	0.6464	0.9991	0.4063	0.8004	0.7244	0.5923	1.8026	1.6902	0.7107	1.1082	0.8311	1.1185	1.3432	1.2341	1.0185	0.8919	1.4255	2.3942	1.5741	1.4915	1.8929	1.2611	0.8836	1.643	1.4338	0.9485	0.3441	1.1691	0.9883	1.4728	1.0321	0.8141	1.0552	1.2843	1.4195	1.6699	1.6242	1.1934	3.2288	0.5415	1.1414	0.634	0.9682	1.2738	0.8686	1.1876	1.0212	0.9454	0.7898	1.7833	1.3313	1.76	0.9496	0.8208	2.8028	0.9981	0.4507	1.5566	0.8068	1.1196	0.8171	0.5574	1.118	0.7149	0.8326	0.9733	0.3141	0.7871	1.9767	1.6359	1.0965	5.0261	1.3802	2.0173	0.6297	0.7578	1.2972	0.91	0.8703	1.7538	0.3299	0.8988	1.1532	1.0471	1.5421	1.3173	1.0035	0.5699	0.5727	1.2493	1.1776	1.2793	0.5634	0.7726	0.8731	1.5291	1.2412	1.2168	1.6547	0.6918	0.7167	0.6805	0.9002	0.8462	0.4246	0.7629	0.9526	0.9963	0.2459	0.6968	0.123	0.8626	1.1218	0.7827	0.5655	0.5398	0.9675	0.3743	0.0662	0.5049	0.5405	0.7691	0.2816	0.9553	1.0351	0.5033	0.2581	0.4958	0.1805	0.1136	0.0391	2.7315	0.8552	0.9138	0.2413	0.7754	1.323	1.194	0.8448	1.9666	0.5457	0.3344	1.0193	0.9502	0.9936	0.5624	1.2734	0.6248	0.3588	0.3509	1.286	0.0683	0.308	1.2292	0.4577	1.0937	1.033	0.3154	0.8688	0.2584	0.5584	0.2568	6.3264	1.4033	0.1295	0.2955	0.6093	1.5858	1.1217	0.7712	0.9353	1.4923	1.0073	0.5354	0.3073	0.5928	0.9786	1.6144	1.3176	0.7615	1.0608	1.909	0.9739	0.5883	0.3493	0.2561	0.4032	1.4837	0.7007	0.9996	0.0563	0.2266	0.7418	0.4038	0.4068	0.9241	1.1185	1.0428	1.2958	0.6144	0.2583	0.9914	0.6614	0.4242	0.8139	1.1947	1.0541	0.7916	0.0957	0.0461	0.6196	0.7337	1.2631	0.7774	0.5019	0.7845	0.4113	1.0581	0.9768	1.1256	1.3787	0.9587	0.2412	0.2484	0.3589	0.3229	0.7539	0.8527	1.0128	0.8423	2.1292	0.714	1.2077	0.2078	0.9363	0.9191	0.7508	1.1886	0.8557	1.8617	1.3996	0.9993	2.6126	0.5712	1.6491	0.2533	1.1488	0.1637	0.9459	0.635	0.8324	1.0285	0.9339	1.2415	0.9932	0.7541	3.5505	0.7603	0.9992	0.4659	0.794	1.2719	0.5274	1.508	0.3381	1.0892	0.8335	0.9802	1.2839	1.2524	0.8558	1.2758	1.5066	1.6945	1.1321	0.8729	1.181	0.1385	0.1068	1.1561	0.6414	1.6012	0.8001	0.428	0.8299	0.7344	0.6746	4.3903	0.7746	0.1229	0.4604	1.1288	1.7448	1.2242	2.1795	0.5863	0.2897	0.2474	0.9943	1.0993	0.3699	0.8408	1.0506	3.1544	2.4221	1.179	0.9486	1.5225	2.1676	1.2056	0.5278	0.9946	1.1847	0.7606	1.3632	1.3706	0.3354	0.4649	0.8323	0.5543	0.4607	0.4177	1.1565	0.6907	0.8851	2.1037	0.7993	0.0696	0.0873	0.0911	0.1876	0.1382	5.0653	1.1701	0.5938	1.6236	2.3231	0.7618	0.0812	0.282	0.1606	0.4796	1.3526	1.6328	0.9485	0.2519	0.932	0.8586	2.4937	0.4467	1.1104	0.8618	0.8644	0.8164	0.7117	1.0656	0.6748	0.7686	0.8602	0.8786	1.2666	1.1804	0.9803	0.5487	1.3459	0.8602	0.5905	0.8231	1.8925	0.9051	2.712	0.9153	3.7322	2.0076	0.8534	5.8486	3.1782	1.6795	3.6346	1.3231	1.2238	1.098	0.6297	1.1794	0.3476	0.3803	0.0722	0.7109	0.9788	0.8801	2.2563	0.977	0.4568	0.6924	0.7741	0.3166	0.3135	0.9726	1.927	0.2328	0.5946	0.1477	0.8349	0.7622	1.1955	1.0357	3.1142	1.6683	0.9788	1.8317	1.0673	1.3397	2.0224	1.0633	0.9417	1.454	0.1731	2.3122	1.2908	0.1563	0.5538	0.6848	0.9937	1.0485	0.8115	2.2017	2.3241	0.7694	0.9773	1.3572	1.5358	1.4941	0.9246	1.0843	1.0667	1.1089	1.7737	1.0134	0.5811	0.5144	1.4733	0.6784	1.9648	1.5573	0.6342	0.5157	0.8324	0.4287	0.1892	2.6489	0.9725	0.5946	0.8571	0.7115	0.7907	8.7618	1.5474	0.6095	0.9446	0.9954	1.1189	0.823	1.5558	1.9068	0.1655	0.7843	0.618	2.2286	0.321	1.2175	1.1364	1.0436	0.8468	0.699	1.0572	0.9025	0.6976	0.2926	2.5476	0.5189	0.9402	0.8027	0.5616	0.2138	1	1.1405	1.8886	1.044	0.6292	0.4309	0.8033	0.7796	0.7917	0.7891	0.7473	0.7729	1.1825	0.5836	0.7553	0.5059	0.6756	0.6489	0.1907	0.7108	0.4715	0.1659	0.662	0.7564	0.8778	0.9461	0.3848	1.0647	1.0159	1.1703	0.9062	0.835	0.9549	0.7707	0.611	0.6767	0.4018	1.2721	1.4733	0.7263	1.1784	1.1636	1.2054	0.6851	0.1377	1.2372	1.3975	0.6427	1.0177	0.8366	1.087	0.7802	0.5733	0.6106	0.4134	0.5927	0.3203	0.4735	0.5564	0.6596	1.7637	1.1028	1.0999	0.726	1.3152	0.1345	0.293	0.7835	0.8606	1.4728	1.1292	0.9066	1.0645	1.0299	1.5503	0.4365	1.2032	2.4844	1.0412	3.588	0.3055	0.1626	0.4577	0.0662	0.8419	1.3967	1.1881	0.8875	1.3095	1.0054	1.0382	1.0437	0.9108	1.4572	1.1175	1.1767	0.2488	1.0929	1.0851	0.7325	0.942	0.8369	0.5161	0.8332	0.919	1.1838	1.143	1.214	0.8401	0.9947	0.2657	0.5826	0.2214	1.4309	0.5444	0.9573	0.9674	1.1929	0.4993	1.2497	0.5741	1.2747	0.8076	0.8059	0.3666	1.4299	2.7264	0.3689	0.0536	0.8932	1.0019	0.3029	1.3157	0.7232	1.8063	1.0909	1.2586	1.4239	1.4621	1.2773	1.0369	1.2831	1.0745	1.0473	2.2255	1.2704	1.2397	1.6965	1.2466	1.7323	1.1628	1.2549	1.8693	1.3541	1.9054	1.3315	1.7113	0.7749	1.5621	0.3908	1.0207	1.4986	0.5094	0.5786	1.0821	0.4122	0.4407	1.0708	2.3329	2.1272	6.8332	1.7114	3.2907	1.6807	1	1.0882	0.9108	1.0474	0.6719	1.4926	2.1078	1.055	0.2067	0.8472	0.833	1.2855	1.0809	0.8991	1.2453	1.2206	0.4607	0.5878	0.3643	1.3896	6.1773	0.6722	1.7782	1.0087	1.6701	0.8938	1.1097	1.511	0.9644	0.147	0.694	0.7719	0.9179	0.5812	0.042	0.9397	1.2531	0.6427	1.9238	0.9956	0.8978
2	112c	0.7549	1.7232	0.9807	0.7612	0.7518	0.8493	0.0689	0.2055	0.4372	0.2093	1.2772	0.7562	1.2668	0.6477	1.127	0.897	1.1748	0.616	0.8443	0.5571	1.4057	0.6325	0.72	0.7795	0.5319	0.9054	1.2623	1.2034	0.8873	0.7335	1.7145	0.7524	0.988	0.3118	0.829	0.8146	0.7435	0.2877	0.9284	1.1582	0.8626	1.2871	0.4507	1.4531	1.1896	2.4592	0.909	0.7101	0.6448	0.9778	0.8149	2.8442	0.766	2.604	1	2.4395	1.1775	2.3331	1.127	1.9418	2.9945	0.5259	0.757	0.8537	0.7579	2.0458	0.7617	0.7056	1.3412	0.549	0.8534	1.7765	0.4862	0.9809	2.5659	0.7007	0.8209	0.5941	0.7402	1.7302	1.6676	1.2995	1.0418	0.7308	1.6901	0.4893	0.8079	1.3157	0.8606	1.9334	1.0811	2.8571	0.7344	1.6927	1.3329	0.7816	0.8294	0.1802	0.4739	4.0734	1.1298	0.7039	1.0111	1.4918	1.751	0.5976	0.0272	1.0077	1.0928	1	0.938	0.5532	0.7583	1.6587	1.1777	0.715	0.6296	0.8991	1.9558	0.5453	0.6994	1.4749	1.4267	0.3299	0.1919	0.8934	0.6416	1.0262	0.8581	0.7596	1.1617	0.636	0.7513	0.941	1.6276	0.9003	0.9663	2.5647	0.3793	0.7264	1.5682	0.2791	1.052	0.8803	0.6812	0.577	0.7374	5.7353	0.8846	1.5635	0.8878	1.9981	0.8378	0.3963	2.3076	1.0911	0.6208	0.4338	0.3439	1.3737	1.873	0.1708	0.8411	0.6519	1.2138	1.5375	1.3127	1.14	0.8379	1.2227	0.8683	0.2765	6.3792	1	0.5219	0.6545	0.5155	1.0594	1.2969	0.8887	0.8228	0.7317	1.5824	0.8425	0.2744	0.2985	1.2082	2.0099	0.6268	0.5362	1.1098	12.3763	1.0238	0.3214	4.0067	0.4904	0.8738	0.7286	0.2823	0.756	1.5313	2.1872	2.3501	3.7008	1.4418	0.6445	1.0197	1.9474	0.3463	0.7482	1.1055	2.4501	0.8068	0.673	0.5468	0.9696	0.9535	0.3612	0.3236	1.4094	0.7397	0.2614	0.4539	0.858	0.2757	0.4917	0.4125	0.564	0.2561	0.5134	0.5274	1.0266	0.6696	0.3714	1.7641	0.8921	1.0813	3.4409	1.3794	0.5192	1.5214	1.5773	0.5146	1.1563	2.3994	0.9032	1.1252	0.743	0.9325	1.1773	0.0502	0.6333	2.0014	1.0977	0.698	1.0381	0.6058	1.046	1.1202	0.3937	1.4632	1.0074	0.995	1.4725	1.008	2.2587	0.2484	0.3589	1.1853	0.8669	0.8472	0.6228	0.8597	1.0446	2.1396	1.0055	0.2078	0.5016	0.6619	0.5395	0.7752	1.0824	0.6006	1.6777	1.2047	0.634	0.6045	2.0442	0.2533	1.069	0.2434	1.7178	1.0077	1.489	1.9685	0.492	0.6896	1.5319	0.7493	0.0131	1.0228	1.3125	1.4835	0.5362	3.0255	0.8859	0.779	3.8365	0.2004	0.8757	0.5596	1.0336	1.0756	2.8831	0.2472	0.7431	0.4259	1.2159	0.7616	0.7286	0.2259	1.2462	1.0952	1.1993	1.5206	1.217	0.428	1.2583	0.8043	1.4093	0.9173	0.4856	4.299	1.9138	1.1064	0.6725	0.218	0.1433	1.4457	1.8837	1.3994	1.6505	0.1355	0.1881	0.6653	0.6668	1.145	0.5875	0.5833	1.0192	2.0651	0.8169	0.7218	0.8609	0.7664	0.5327	0.6829	0.9205	0.4836	0.7106	0.3889	0.9073	0.9315	1.2102	0.4177	1.0683	1.0598	0.8423	0.1563	0.8512	2.5146	1.6713	2.2338	0.7717	1.628	0.6716	1.0669	0.4211	0.0407	0.7144	0.6104	2.7802	0.3888	1.155	0.7891	1.1799	0.0754	1.0942	0.5847	1.2004	0.9295	1.0524	0.4467	0.8586	1.1564	1.3333	0.5061	0.4449	0.8236	0.9171	1.0248	0.8026	0.7322	0.5321	0.9358	0.8159	0.2513	0.9919	0.9059	1.9843	1.4084	1.3244	0.5019	1.1154	1.1106	0.4109	0.5406	0.3423	0.8453	0.2443	0.8449	0.7165	0.4785	0.2934	1.116	0.2446	0.4298	0.3722	0.8163	1.41	0.5499	0.7696	2.0073	0.6572	0.6595	0.7674	1.0791	1.6389	1.0098	2.0877	1.5046	0.8598	5.194	0.5734	0.6445	1.2584	0.8179	1.0687	1.7122	2.5906	1.1478	1.3406	0.9992	0.9459	0.664	1.6881	0.772	0.7036	1.2266	0.1731	1.5479	1.4211	0.8114	1.1746	0.3621	0.6588	0.6179	0.359	1.2384	2.7882	1.2101	2.7683	1.0751	0.3904	0.8961	1.1372	1.8106	2.0256	0.8594	0.53	1.1846	0.9459	0.8979	1.2158	1.7378	1.1406	1.1744	1.1975	0.4389	0.4722	0.7377	1.2416	108.572	0.979	1.0021	1.0763	4.5574	4.0481	1.0282	1.0009	1.8263	1.6962	1.2015	0.6958	2.0058	0.9391	1.6513	2.1732	1.0384	6.0018	0.4612	0.321	0.4097	1.4147	3.0547	0.7845	0.916	0.5489	0.4278	0.6133	0.9396	1.2688	1.4806	0.6541	0.7157	1.1794	4.758	0.0732	0.8535	0.098	0.9785	1.1096	0.5051	1.0483	0.7081	1.0451	0.8943	0.6559	0.9078	0.3303	1.3094	1.01	0.9993	3.2603	0.8489	1.715	0.8988	3.9563	0.4617	1.2754	0.9756	1.4966	1.1499	0.6154	1.2547	0.8178	1.701	0.3272	4.5072	1.3107	0.8104	0.869	0.8297	0.2814	0.6106	1.0312	0.7595	0.7054	1.0906	0.9358	0.7903	2.4948	0.3829	1.0444	0.6026	0.9269	0.3033	0.2707	0.5804	1.2745	0.5449	0.4134	2.1553	0.8808	1.3694	1.3731	1.4026	1.7858	1.004	0.9086	0.8546	0.368	0.1345	1.1529	1.0213	0.578	1.548	1.0993	1.1126	1.1261	1.2613	1.5632	1.8265	0.9953	0.7278	0.8982	1.6962	0.4685	3.9023	2.8264	1.6282	1.5043	0.6115	0.4926	0.4663	1.6119	2.9035	0.9592		0.845	1.3984	1.5574	2.2265	0.2488	0.7581	0.6705	0.6636	0.9283	0.6802	1.2197	0.5543	0.8663	1.0224	2.5004	0.6687	0.7895	0.7599	0.6713	0.8488	0.2214	0.2984	0.7121	3.5905	1.4202	0.8475	1.0349	0.9355	0.6717	0.8351	0.9128	1.0642	0.9604	0.7743	0.5853	1.685	0.4038	0.3228	0.9446	0.3029	8.2681	1.8576	0.5972	0.8808	1.2307	1.2354	1.0359	0.8189	0.9678	0.8878	1.0453	0.9456	1.1416	1.0636	1.1453	0.9715	1.3125	0.9938	1.0134	0.9536	0.9989	1.0527	0.8391	1.0485	0.8822	0.8263	0.5494	0.2358	1.0319	1.023	0.4094	0.7577	0.7221	0.4122	1.1311	1.5377	0.5349	0.7375	0.8575	1.1515	0.8873	0.7662	0.7126	0.7402	0.1873	0.5014	0.9347	2.6056	0.1446	0.0224	1.2656	0.7384	0.6574	0.8087	1.2536	0.6389	2.5866	1.1697	0.062	1.2571	11.1112	0.7634	0.1553	1.6127	1.0607	0.4827	0.8554	0.9477	1.1329	2.1218	1.174	0.147	1.1078	0.2918	0.404	0.8176	0.042	0.7654	1.4153	0.6426	0.5283	0.8031	0.9171
2	113c	0.781	2.1283	0.6657	0.7896	0.3514	1.0857	2.3689	2.5742	1.5382	2.732	0.6734	0.9772	0.9684	0.541	0.5986	0.6803	0.5634	0.9046	0.8918	0.7592	0.9196	1.0356	0.5171	0.601	0.5268	1.1245	0.9599	0.7188	1.003	1.0442	0.9895	1.3745	0.4699	0.3118	1.0627	0.8357	0.1876	0.2877	0.4572	0.3528	0.7471	0.3881	0.8792	1.1967	2.6627	0.4063	1.2477	1.9322	2.0327	0.8606	0.9274	1.2137	0.9953	0.9168	0.6812	0.1804	0.7467	0.4079	0.9063	0.4478	1.6979	1.0236	1.3259	0.3033	1.149	1.4143	1.0009	1.0497	1.1512	2.1803	0.7622	0.5551	0.4443	1.0482	0.8483	0.3013	1.8909	0.9711	0.7474	0.7301	0.862	0.903	0.913	1.0037	0.939	0.8493	0.9728	0.7673	0.6834	0.4065	0.8236	0.344	0.6542	0.6453	0.7784	1.0956	0.911	1.2541	1.3558	0.2772	1.1762	1.0574	1.0711	2.9005	1.013	0.8434	0.0272	1.1934	1.1881	0.8532	1.4365	0.3039	1.1684	0.774	4.0587	0.6019	1.6496	1.064	0.7718	0.2603	0.5467	0.5652	0.3413	1.3755	0.1919	0.9524	0.6556	1.3771	0.996	0.6764	1.583	0.7118	0.7839	0.9072	2.7818	0.3316	1.0002	0.8349	1.0478	0.6623	0.5777	0.2791	3.2094	0.8655	0.8911	2.1735	2.057	0.7885	1.4117	1.4263	1.0724	1.8101	0.9783	1.2993	1.458	0.6903	1.102	0.8088	0.2322	0.4405	0.6632	0.0662	0.6164	0.7198	0.5674	3.3269	0.4879	0.6633	0.2637	0.7506	0.2716	0.2532	36.479	0.0814	3.1025	1.7928	1.2612	0.2413	0.4923	0.5726	1.1905	1.6455	2.1939	1.376	1.6398	0.2985	1.7918	3.0003	0.8029	0.3762	2.0957	0.4228	0.3509	1.7682	0.0683	0.0228	2.8946	0.2579	0.9023	37.4398	1.6862	1.8078	3.1092	1.1211	0.4161	4.6975	0.6874	0.0415	0.2955	0.2991	1.7747	1.9232	1.3477	1.0933	1.3684	2.5395	0.721	1.0281	2.4706	1.325	1.6531	1.1001	0.4445	0.9897	0.2527	0.4917	1.8186	0.3493	0.2561	0.9914	0.8389	1.2786	0.8676	0.3543	0.2266	1.8401	1.8491	0.2106	1.2758	0.6434	1.2001	2.1578	0.8982	0.4012	1.538	0.5889	0.5905	1.3934	0.5829	0.7076	0.9138	0.0957	0.0461	0.2225	0.3335	0.3943	1.427	0.1628	1.375	0.4264	0.4023	2.3496	0.4586	4.7227	2.7526	0.3823	0.3672	1.0167	1.0072	0.2225	2.2692	1.9235	1.1608	0.1161	0.9906	0.7528	0.2078	0.9379	0.6419	0.4226	0.6826	0.5541	2.0841	1.1151	0.5795	0.8385	0.8787	1.1005	0.2533	1.8151	0.1637	1.6979	0.3123	0.4391	0.7166	0.9629	0.6539	1.5712	1.3023	23.944	0.2305	1.0169	0.1409	1.4185	1.1562	1.2809	1.0485	0.1331	0.2004	0.6261	0.2946	0.835	1.4965	0.6714	0.3541	1.2221	0.7001	1.5912	0.6655	0.7882	0.1918	0.1068	2.926	1.3858	0.515	1.161	0.428	1.2507	1.3097	0.8066	0.7428	0.4856	0.6925	0.8679	1.0333	1.0008	2.8608	4.4987	0.6393	0.9764	0.2474	2.2753	1.3707	0.3725	0.9407	0.9474	0.9428	0.6586	4.1285	1.1689	1.0299	2.0104	1.0163	0.4749	1.3447	1.5643	1.8494	0.8435	0.6624	0.1438	0.3373	0.9842	1.0872	0.2092	0.4177	0.8574	0.8993	1.2715	0.9014	1.2674					1.1042	1.0739	0.3796	0.436	0.0407	2.1463	1.2211	0.0812	0.282	0.1606	0.3448	1.0242	0.4553	0.811	0.4952	0.6115	0.7212	0.7971	1.0524	0.9245	0.4748	1.1868	1.04	0.7619	0.9817	0.7884	0.2081	0.7506	1.5212	0.6599	0.8871	0.7473	0.8016	2.2748	0.7227	0.8864	0.5795	0.8524	0.5019	0.8124	0.743	0.78	1.0089	0.3124	0.7099	0.2443	0.528	0.4782	0.7753	0.1783	0.6773	0.2446	0.353	0.1308	0.3803	0.0722	0.5499	1.3898	1.3497	0.8013	1.1457	0.2341	0.7818	0.8195	0.6117	1.2268	0.8263	0.9433	0.2999	1.7165	2.0953	1.2045	1.5266	0.5613	0.1486	3.135	1.393	1.5979	1.6621	0.7444	1.1476	0.4807	1.7467	1.1622	2.0882	2.0366	6.3414	1.2182	1.0803	0.3457	0.3509	0.8076	0.6063	0.6881	0.7536	1.7514	1.8469	3.1621	0.8795	1.224	0.9564	1.7329	0.6084	0.6597	0.8306	0.845	0.5522	0.5392	0.513	1.0526	0.7788	1.0246	1.1316	0.5965	0.4636	0.3154	0.8233	1.1309	60.4409	0.8336	2.416	0.7054	1.0045	0.7826	4.7534	0.8948	0.9955	1.3865	0.921	2.0037	1.1138	0.9321	0.9561	0.1538	1.3671	0.6391	3.9065	2.0522	1	1.2479	3.1998	1.9457	1.3241	1.0115	1.7303	0.872	1.4613	1.2391	1.6014	1.2552	1.3856	1.761	0.2138	1.6994	1.5599	2.8097	1.2955	2.5209	1.4496	1.327	1.4313	2.0281	1.6143	1.3232	1.653	1.4551	1.4774	1.445	0.7022	2.7726	2.3114	1.2124	0.3238	0.6981	0.2189	0.5426	0.6762	1.0284	0.8876	0.3848	0.9984	0.6121	0.2753	0.3272	0.6567	1.7491	1.3578	2.4045	2.2164	0.9992	1.7509	1.3892	1.8772	1.3819	1.392	1.054	1.4765	0.2546	0.5841	1.0728	1.3084	0.9159	1.5723	1.6146	0.4167	0.3162	0.2391	0.812	0.2853	0.9791	0.907	0.7837	0.8844	1.1094	0.8068	1.8689	1.9315	0.5033	0.1345	0.1132	0.937	2.0804	1.6494	0.9152	0.8623	0.8115	0.7443	1.2742	1.8348	1.2401	0.7545	0.9246	0.7936	0.3055	0.1626	0.9586	0.0662	0.9988	0.7053	0.798	0.529	2.8048	1.0812	1.06	1.2761	1.913	2.8311	2.3728	1.2102	0.2907	3.3222	2.3077	0.4976	1.6714	0.3435	0.8597	1.0663	0.7438	1.1781	1.6019	2.7551	1.2786	1.2989	1.3723	2.425	0.2214	1.7948	0.2297		1.1204	1.4853	1.6171	1.5737	1.5862	1.337	1.7895	1.4563	1.3775	1.2617	1.5552	0.9632	0.0789	0.8799	0.5472	0.8937	2.718	2.1913	0.3165	0.618	1.3003	1.1362	0.626	0.6925	0.7416	0.6169	0.6473	0.6713	0.8619	0.5714	0.6092	0.7636	0.8409	0.6864	0.7177	0.5236	0.8388	0.7447	0.8086	0.7417	0.8441	1.1113	0.6487	1.1632	0.7732	0.886	0.8033	0.5428	0.7783	0.4122	0.8427	1.2443	0.7755	0.9642	0.8581	0.4237	0.6285	0.8453	0.4092	0.4429	0.8082	0.8623	0.3247	0.2929	5.9475	4.5554	2.891	1.2731	0.9227	0.8864	1.6035	0.9957	1.1314	0.5965	0.6882	1.374	7.9783	0.8263	3.9444	2.3689	1.066	0.7312	0.8842	2.5351	1.0634	1.6443	0.6404	0.147	0.7674	0.5605	0.6506	2.1021	4.4468	1.2916	1.5416		4.4005	0.2424	0.1966
2	114c	0.7168	0.9639	3.6983	2.1761	1.3294	0.7714	7.465		0.3123		0.709	0.8004	0.5589	0.7442	0.4863	0.7174	0.51	0.7761	0.852	1.2052	0.7427	0.7377	0.554	0.4035	1.1202	1.8295	2.1587	1.737	2.0721	1.5907	1.4614	1.3139	1.6923	1.2482	2.6664	1.701	2.5098	1.4833	1.429	1.7859	1.5519	2.2903	4.9583	1.1764	1.2915	3.5467	1.4264	0.4759	2.2789	2.7337	0.9925	2.1059	1.2541	1.6283	0.8954	1.3161	1.2296	1.6009	1.015	1.3453	2.169	2.1222	1.9547	0.7256	1.3062	1.9589	1.5828	1.0185	1.6198	2.9914	1.0182	1.3908	1.6483	1.0071	1.3643	1.4004	1.6091	0.7457	1.5515	1.8012	0.9056	3.4997	0.7408	1.3357	2.3453	1.1373	1.1417	1.5035	1.0299	1.6057	0.9598	1.564	1.6385	1.9379	1.3229	1.1657	1.1234	0.6366	0.5784	5.1069	0.7255	2.7185	1.6979	3.4138	2.4286	0.9448	0.0272	1.1442	1.2054	2.8077	1.8058	0.3039	1.3715	1.6018	2.0206	0.6402	1.4969	0.5518	1.5771	1.7678	2.5324	1.6771	0.8145	0.8967	3.0555	1.2104	1.583	1.1385	0.9492	1.4284	3.3524	3.2379	1.7526	0.5938	3.6475	0.0536	1.4107	1.3308	2.9451	1.4169	1.7366	0.2791	2.1814	0.9491	2.3198	3.8231	3.9292	7.5944	1.2819	0.8467	1.6228	3.5673	5.1538	3.3082	0.9477	1.2526	1.2865	1.5578	11.2039	1.4283	1.0194	4.2619	1.1821	1.7855	1.9404	0.7185	0.9886	1.8882	1.6525	1.773	0.2716	3.473	0.0775	5.8881	1.9721	1.5034	1.2002	2.3043	1.0752	1.3197	1.3197	1.4884	3.6491	1.3333	4.4441	0.8428	0.9517	1.4837	0.7196	2.099	2.4461	2.3181	1.1568	1.2059	2.169	2.9419	0.9097	0.6401	2.0609	0.4544	9.9412		10.6586	0.7255	0.2568	0.8252	0.9594	1.6802	0.6327	2.3669	0.5145	1.1862	1.4164	1.3536	1.429	1.1152	3.6842	0.3073	1.1839	1.2277	1.921	1.4754	1.0931	1.1919	0.2527	0.4917	0.4443	0.3493	0.4877	0.2068	0.5813	1.0291	2.0307	32.0116	0.2266	1.343	0.3686	2.1652	2.1223	1.3868	1.9064	1.3258	0.9788	0.3644	0.7216	4.6031	3.0041	1.0181	0.896	2.0004	1.8334	0.4642	3.5184	2.1166	0.3335	0.1915	1.2765	0.1997	1.6944	0.7755	2.4467	2.0332	1.455	1.9266	1.907	2.091	0.2484	0.3589	0.8498	1.1368	1.5346	3.7537	1.2898	2.548	4.0292	1.0138	2.2582	1.4425	1.7145	2.6262	1.4013	1.5016	1.8087	1.6357	1.2229	1.5982	0.7116	1.704	0.2533	1.1709	0.3584	0.8234	0.1407	0.1874	0.1834	1.75	0.673	2.3102	1.4034	17.1903	3.36	2.5283	9.5136	1.7463	1.5437	0.5348	0.0888	3.7269	0.2004	1.8472	18.9403	1.0878	1.047	2.6316	1.7381	1.4481	1.9796	1.2614	1.0089	1.0763	2.1272	1.1035	0.9177	0.9064	3.0338	1.4079	0.428	1.1209	1.1243	1.2105	1.6281	1.0702	1.3432	0.9219	1.5322	1.7369	3.6673	0.6541	2.2838	1.6663	3.5308	0.9904	0.1355	0.3468	0.9646	1.268	2.6	1.0404	1.5198	1.1829	2.7551	2.1066	1.1131	4.2912	1.0848	0.9038	0.6592	1.1748	0.7016	15.7625	3.1026	3.0067	2.9869	2.9329	1.0843	1.326	0.9647	1.812	0.959	1.8914	0.0696	0.0873	0.0911	0.1876	0.7537	2.3092	1.7857	1.3013	0.4953	1.3795	1.5915	4.7569	3.2497	3.3036	0.3448	1.2535	2.0633	1.328	1.4562	0.9634	1.3179	0.8596	1.7563	1.5032	1.3406	1.4414	1.9935	0.996	1.0878	1.9539	3.1949	1.1946	2.0699	1.248	1.0629	0.9471	1.0796	2.9414	1.6481	1.786	3.0851	2.2675	2.3054	2.6113	1.0984	2.1115	0.932	0.6179	4.0148	1.4129	1.5595	1.0667	1.2686	0.1783	0.688	0.2446	0.1586	0.1308	2.3862	1.7373	0.5499	2.5075	1.1066	1.4333	1.6286	2.2639	1.6671	5.711	3.3203	2.4278	0.7193	0.6986	5.5472	1.8705	1.536	1.2932	1.3475	0.9393	0.4172	0.9553	0.899	0.9463	0.7986	0.5681	0.6221	0.1007	0.373	0.2677	0.7021	0.1731	0.872	3.1359	1.8543	0.7158	0.9609	1.5409	0.7599	0.359	1.575	2.2034	1.3869	1.1163	0.6698	1.5844	0.9214	3.4407	1.9235	1.3478	1.4222	1.1197	1.265	1.7105	2.6504	2.1825	1.3809	1.5038	1.3159	3.7205	1.3387	3.0772	1.6923	1.8807	0.9046	1.5779	1.0516	1.1981	2.8724	1.8666	0.0242	1.8155	1.3003	1.5567	1.2353	0.9963	1.1854	1.4608	1.1677	1.5554	1.3251	0.9161	0.6321	0.7061	1.1146	1.3091	0.0324	0.8627	0.8804	1.6264	1.2771	1.1261	0.4044	1.3685	2.2105	1.2368	1.212	1.0172	0.2138	0.7805	1.1324	0.8167	0.8587	1.1266	1.2152	1.6325	1.0338	1.2428	1.2154	1.3436	1.2707	0.8011	0.8119	1.041	1.9979	0.3983	1.1401	1.3848	0.8639	2.0159	2.0694	0.6266	0.6282	0.9414	0.5781	0.7114	0.7205	0.7448	0.7441	0.3411	0.3046	0.999	1.3353	1.5262	1.7678	1.6533	8.2475	0.925	2.5175	1.3769	2.5411	1.475	1.2556	5.8478	1.329	1.4124	1.0673	1.2393	0.913	0.8068	0.0453	1.6445	0.8874	0.6387	1.2567	0.4025	3.0736	1.1901	1.2794	0.9755	1.2147	3.2527	1.214	1.9268	0.1345	1.2787	0.995	1.0716	1.1069	1.1536	1.0043	0.8447	0.8295	0.8693	2.6994	3.2839	1.6163	1.1844	0.9658	0.3055	0.2787	1.5442	2.2409	1.1666	1.351	1.3104	1.132	0.5999	0.374	1.2335	1.9578	1.2859	1.5375	0.8156	2.5146	0.6751	3.4463	2.1945	1.7448	2.6447	1.407	1.5902	1.1994	1.357	2.0221	2.3408	0.0036	1.2426	2.1535	0.4997	2.9031	0.2214	0.95	0.3282	0.6769	2.1893	0.9328	1.5177	2.2013	5.2586	0.8406	1.4587	1.1653	1.186	1.4065	0.9554	1.1414	33.5941	1.9878	1.2888	0.3029	1.0522	1.4094	0.9162	0.9259	1.5263	1.4913	0.9448	1.0542	0.8292	1.2918	1.1282	0.8449	1.3091	1.5195	0.8859	1.0226	0.86	1.0334	0.741	1.0687	1.4395	0.9912	0.9417	0.7837	1.0019	0.8142	0.9287	2.2359	1.0581	1.2932	9.6885	3.9259	0.9001	2.3678	2.0988	1.7825	1.2099	0.4611	2.9416	0.8085	0.4828	0.848	0.0612	0.1294	1.1345	1.4191	3.3441	0.8529	9.4453	8.8649	0.7304	2.0752	1.7655	1.2449	1.6322	0.9972	0.6306	1.7068	0.7741	0.7733	0.6753	0.6902	0.1708	12.1762	1.2341	4.9028	1.5067	0.604	1.1322	1.9024	1.8721	0.147	1.5866	0.6181	0.6327	1.8516	0.042	1.5376	0.5631	0.9537	2.99	0.2424	1.2495
