## Supplementary material for "Comparative analysis unveils novel changes in serum metabolites and metabolomic networks of retinopathy of prematurity infants": https://dx.doi.org/10.17632/7r7xt6pf6x: 3. Supplementary Information(statistical values).xlsx

### Sheet: pathway总
DIAN - DIAN-28-19VW PLASMA 20191209
Heat map of statistically significant biochemicals profiled in this study. Red and green shaded cells indicate p≤0.05 (red indicates that the mean values are significantly higher for that comparison; green values significantly lower). Light red and light green shaded cells indicate 0.05<p<0.10 (light red indicates that the mean values trend higher for that comparison; light green values trend lower). Fold-change represented as the average of the paired ratio.									Paired t-Test
									Fold of Change
									ROP			Super Pathway	Sub Pathway	Chemical ID	CAS	RI	Mass
Pathway Sort Order	Super Pathway	Sub Pathway	Biochemical Name	Platform	Comp ID	KEGG	HMDB	PUBCHEM	Control	P	q
1	Amino Acid	Glycine, Serine and Threonine Metabolism	glycine	LC/MS pos early	58	C00037	HMDB00123	750	1.08688	0.61488	0.8004	Amino Acid	Glycine, Serine and Threonine Metabolism	340	56-40-6	1375	76.0393
2			N-acetylglycine	LC/MS pos early	27710		HMDB00532	10972	1.04706	0.519292	0.7324	Amino Acid	Glycine, Serine and Threonine Metabolism	100001006	543-24-8	826	118.05
5			sarcosine	LC/MS pos early	1516	C00213	HMDB00271	1088	2.41189	0.608776	0.7986	Amino Acid	Glycine, Serine and Threonine Metabolism	1023	107-97-1	1280	90.055
6			dimethylglycine	LC/MS pos early	5086	C01026	HMDB00092	673	1.3728	0.263019	0.5374	Amino Acid	Glycine, Serine and Threonine Metabolism	806	1118-68-9	1104	104.071
7			betaine	LC/MS pos early	3141	C00719	HMDB00043	247	0.959808	0.0248827	0.1378	Amino Acid	Glycine, Serine and Threonine Metabolism	799	107-43-7	1064	118.086
10			serine	LC/MS pos early	1648	C00065	HMDB00187	5951	1.03658	0.457836	0.6952	Amino Acid	Glycine, Serine and Threonine Metabolism	503	56-45-1	1239	106.05
11			N-acetylserine	LC/MS polar	37076		HMDB02931	65249	0.928631	0.00677616	0.0685	Amino Acid	Glycine, Serine and Threonine Metabolism	100001851	97-14-3	2000	146.046
16			2-methylserine	LC/MS pos early	53229	C02115		94309	3.47529	0.493752	0.7133	Amino Acid	Glycine, Serine and Threonine Metabolism	100009246		1652	120.066
17			threonine	LC/MS pos early	1284	C00188	HMDB00167	6288	1.01129	0.126683	0.3471	Amino Acid	Glycine, Serine and Threonine Metabolism	564	72-19-5	1514	120.066
18			N-acetylthreonine	LC/MS neg	33939		HMDB62557	152204	0.931997	0.00364824	0.0455	Amino Acid	Glycine, Serine and Threonine Metabolism	100001274	17093-74-2	821.6	160.062
19			allo-threonine	LC/MS polar	15142	C05519	HMDB04041	99289	1.92028	0.728636	0.8478	Amino Acid	Glycine, Serine and Threonine Metabolism	100000272	28954-12-3	2511.1	118.051
23			O-acetylhomoserine	LC/MS polar	31539	C01077		439389	1.43635	0.318554	0.5862	Amino Acid	Glycine, Serine and Threonine Metabolism	100001129	7540-67-2	1850	160.062
29		Alanine and Aspartate Metabolism	alanine	LC/MS pos early	1126	C00041	HMDB00161	5950	1.08759	0.901396	0.9405	Amino Acid	Alanine and Aspartate Metabolism	811	56-41-7	1700	90.055
31			N-acetylalanine	LC/MS polar	1585	C02847	HMDB00766	88064	0.948653	0.016437	0.1143	Amino Acid	Alanine and Aspartate Metabolism	1110	97-69-8	1564.8	130.051
33			N,N-dimethylalanine	LC/MS pos early	63151			5488191	2.50232	0.331329	0.5959	Amino Acid	Alanine and Aspartate Metabolism	100020371	2812-31-9	1370	118.086
36			aspartate	LC/MS pos early	443	C00049	HMDB00191	5960	2.39602	0.0350153	0.1719	Amino Acid	Alanine and Aspartate Metabolism	234	56-84-8	1165	134.045
37			N-acetylaspartate (NAA)	LC/MS polar	22185	C01042	HMDB00812	65065	1.04876	0.172648	0.4213	Amino Acid	Alanine and Aspartate Metabolism	100000787	997-55-7;997-55-7	3143	174.041
40			asparagine	LC/MS pos early	512	C00152	HMDB00168	6267	0.994638	0.0741734	0.2615	Amino Acid	Alanine and Aspartate Metabolism	917	70-47-3	1225	133.061
41			N-acetylasparagine	LC/MS polar	33942		HMDB06028	99715	1.01695	0.024476	0.1366	Amino Acid	Alanine and Aspartate Metabolism	100001257	4033-40-3	2250	173.057
42			hydroxyasparagine**	LC/MS pos early	62060	C03124	HMDB32332	97663	0.888054	0.000838433	0.0198	Amino Acid	Alanine and Aspartate Metabolism	100020205		1149	149.056
43		Glutamate Metabolism	glutamate	LC/MS pos early	57	C00025	HMDB00148	611	1.23566	0.699205	0.8392	Amino Acid	Glutamate Metabolism	561	56-86-0	1500	148.06
44			glutamine	LC/MS pos early	53	C00064	HMDB00641	5961	1.1068	0.345802	0.6026	Amino Acid	Glutamate Metabolism	563	56-85-9	1291	147.076
45			alpha-ketoglutaramate*	LC/MS polar	62101			48	0.941025	0.0114623	0.0959	Amino Acid	Glutamate Metabolism	100002397	18465-19-5	1916	144.03
46			N-acetylglutamate	LC/MS polar	15720	C00624	HMDB01138	70914	0.949259	0.0123288	0.0959	Amino Acid	Glutamate Metabolism	100000282	5817-08-03	3106	188.056
47			N-acetylglutamine	LC/MS polar	33943	C02716	HMDB06029	182230	1.0189	0.28741	0.5589	Amino Acid	Glutamate Metabolism	100001253	2490-97-3	2140	187.072
49			4-hydroxyglutamate	LC/MS pos early	40499	C03079	HMDB01344	439902	1.51331	0.403887	0.6548	Amino Acid	Glutamate Metabolism	100002544	2485-33-8	1141	164.055
51			gamma-carboxyglutamate	LC/MS pos early	38754		HMDB41900	40772	0.974001	0.0300315	0.1542	Amino Acid	Glutamate Metabolism	100002679	56271-99-9	903	192.05
52			glutamate, gamma-methyl ester	LC/MS pos early	33487		HMDB61715	68662	1.25569	0.00841125	0.0751	Amino Acid	Glutamate Metabolism	100001103	1499-55-4;1499-55-4	2170	162.076
53			pyroglutamine*	LC/MS pos early	46225				1.2936	0.562577	0.7637	Amino Acid	Glutamate Metabolism	100001540	2353-44-8	1900	129.066
54			N-acetyl-aspartyl-glutamate (NAAG)	LC/MS pos early	35665	C12270	HMDB01067	5255	1.4982	0.180824	0.4311	Amino Acid	Glutamate Metabolism	100001612	3106-85-2	1035	305.098
55			beta-citrylglutamate	LC/MS neg	54923	C20775		72715786	0.895503	0.000465297	0.0198	Amino Acid	Glutamate Metabolism	100003271	73590-26-8	530	320.062
57			carboxyethyl-GABA	LC/MS pos early	40007		HMDB02201	2572	0.940667	0.007827	0.0734	Amino Acid	Glutamate Metabolism	100003260	4386-03-02	2085	176.092
61			S-1-pyrroline-5-carboxylate	LC/MS pos early	42370	C04322	HMDB01301	1196	1.20426	0.254817	0.5286	Amino Acid	Glutamate Metabolism	35	2906-39-0	1528	114.055
68		Histidine Metabolism	histidine	LC/MS neg	59	C00135	HMDB00177	6274	1.12578	0.532313	0.742	Amino Acid	Histidine Metabolism	355	5934-29-2	755.9	154.062
69			1-methylhistidine	LC/MS neg	30460	C01152	HMDB00001	92105	0.979021	0.0832758	0.2822	Amino Acid	Histidine Metabolism	100001051	332-80-9	1227	168.078
70			3-methylhistidine	LC/MS neg	15677	C01152	HMDB00479	64969	0.978779	0.0187981	0.1195	Amino Acid	Histidine Metabolism	100000042	368-16-1	906.3	168.078
71			N-acetylhistidine	LC/MS neg	33946	C02997	HMDB32055	75619	1.59629	0.188415	0.4363	Amino Acid	Histidine Metabolism	100001293	39145-52-3	900	196.073
73			N-acetyl-3-methylhistidine*	LC/MS neg	43256			193270	1.21522	0.0467712	0.1996	Amino Acid	Histidine Metabolism	100002204	37841-04-6	1360	210.088
76			trans-urocanate	LC/MS pos early	607	C00785	HMDB00301	736715	1.27442	0.634833	0.813	Amino Acid	Histidine Metabolism	537	104-98-3	2285	139.05
78			imidazole propionate	LC/MS pos early	40730		HMDB02271	70630	1.61865	0.150015	0.3883	Amino Acid	Histidine Metabolism	100003434	1074-59-5	2263	141.066
79			formiminoglutamate	LC/MS pos early	43493	C00439	HMDB00854	439233	1.95392	0.454728	0.6952	Amino Acid	Histidine Metabolism	100002500	816-90-0	1880	175.071
80			imidazole lactate	LC/MS pos early	15716	C05568	HMDB02320	793	1.14162	0.0562223	0.2218	Amino Acid	Histidine Metabolism	100000263	14403-45-3	2040	157.061
81			carnosine	LC/MS pos early	1768	C00386	HMDB00033	439224	1.319	0.047231	0.2001	Amino Acid	Histidine Metabolism	249	305-84-0	2942	227.114
83			N-acetylcarnosine	LC/MS neg	43488		HMDB12881	9903482	1.58304	0.0584153	0.2252	Amino Acid	Histidine Metabolism	100004046	56353-15-2	1235	267.11
84			anserine	LC/MS neg	15747	C01262	HMDB00194	112072	1.48724	0.238575	0.5123	Amino Acid	Histidine Metabolism	100000044	10030-52-1	1124.8	239.115
88			1-methyl-4-imidazoleacetate	LC/MS pos early	32350	C05828	HMDB02820	75810	0.928079	0.00529086	0.0573	Amino Acid	Histidine Metabolism	100001208	2625-49-2	2064	141.066
89			1-methyl-5-imidazoleacetate	LC/MS pos early	62946		HMDB04988	6451814	0.979711	0.000821271	0.0198	Amino Acid	Histidine Metabolism	100002910	4200-48-0	1989	141.066
93			1-ribosyl-imidazoleacetate*	LC/MS pos early	61868	C05131	HMDB02331	5117448	3.32307	0.696633	0.8388	Amino Acid	Histidine Metabolism	100001668	29605-99-0	2006	259.092
94			4-imidazoleacetate	LC/MS polar	32349	C02835	HMDB02024	96215	4.99677	0.966198	0.9568	Amino Acid	Histidine Metabolism	100001207	645-65-8	2236	125.036
98			N-acetylhistamine	LC/MS pos early	48679	C05135	HMDB13253	69602	4.64835	0.240147	0.5123	Amino Acid	Histidine Metabolism	100006123	673-49-4	2287	154.097
102		Lysine Metabolism	lysine	LC/MS pos early	1301	C00047	HMDB00182	5962	1.00987	0.127795	0.3483	Amino Acid	Lysine Metabolism	407	56-87-1	2850	147.113
104			N6-acetyllysine	LC/MS neg	36752	C02727	HMDB00206	92832	0.981597	0.110921	0.3224	Amino Acid	Lysine Metabolism	100001734	692-04-6	1059	187.109
106			N2-acetyl,N6-methyllysine	LC/MS pos early	62954				1.70841	0.889618	0.9348	Amino Acid	Lysine Metabolism	100020546		2168	203.139
107			N2-acetyl,N6,N6-dimethyllysine	LC/MS pos early	63254				1.73698	0.828958	0.9064	Amino Acid	Lysine Metabolism	100020545		2172	217.155
111			N6-methyllysine	LC/MS pos early	62860	C02728	HMDB02038	164795	1.12146	0.778732	0.8767	Amino Acid	Lysine Metabolism	100003415	1188-07-4	2831	161.128
112			N6,N6-dimethyllysine	LC/MS pos early	62862	C05545	HMDB13287	193344	1.05713	0.489515	0.7097	Amino Acid	Lysine Metabolism	100020417	2259-86-1	2831	175.144
113			N6,N6,N6-trimethyllysine	LC/MS pos early	1498	C03793	HMDB01325	440120	1.05513	0.481514	0.706	Amino Acid	Lysine Metabolism	189	23284-33-5	2825	189.16
114			hydroxy-N6,N6,N6-trimethyllysine*	LC/MS pos early	62959				1.01105	0.446695	0.6918	Amino Acid	Lysine Metabolism	100021123		2759	205.155
116			5-hydroxylysine	LC/MS pos early	15685	C16741	HMDB00450	1029	1.02469	0.504108	0.7193	Amino Acid	Lysine Metabolism	100000054	13204-98-3	2790	163.108
117			5-(galactosylhydroxy)-L-lysine	LC/MS pos early	43582			123986	0.98789	0.124204	0.3463	Amino Acid	Lysine Metabolism	100002462	32448-36-5	2755	325.161
118			fructosyllysine	LC/MS pos early	46227			123708	1.23803	0.286571	0.5589	Amino Acid	Lysine Metabolism	100005373	21291-40-7	2784	309.166
120			2-aminoadipate	LC/MS polar	6146	C00956	HMDB00510	469	1.14936	0.205954	0.463	Amino Acid	Lysine Metabolism	381	542-32-5;1118-90-7	3500	160.062
124			glutarylcarnitine (C5-DC)	LC/MS pos early	44664		HMDB13130	71464488	1.15467	0.616882	0.8004	Amino Acid	Lysine Metabolism	100001593	102636-82-8	2393	276.144
128			pipecolate	LC/MS pos early	1444	C00408	HMDB00070	849	1.50523	0.686535	0.8355	Amino Acid	Lysine Metabolism	1025	4043-87-2	2200	130.086
130			6-oxopiperidine-2-carboxylate	LC/MS neg	43231		HMDB61705	3014237	1.16465	0.425488	0.6748	Amino Acid	Lysine Metabolism	100004499	34622-39-4	965	142.051
132			N-acetyl-cadaverine	LC/MS pos early	43530		HMDB02284	189087	19.0901	0.0466893	0.1996	Amino Acid	Lysine Metabolism	100002249	32343-73-0	2385	145.134
135			N,N,N-trimethyl-5-aminovalerate	LC/MS pos early	57687			14274897	6.88726	0.170856	0.4195	Amino Acid	Lysine Metabolism	100015962		2186	160.133
137		Phenylalanine Metabolism	phenylalanine	LC/MS pos early	64	C00079	HMDB00159	6140	1.12052	0.501484	0.7185	Amino Acid	Phenylalanine Metabolism	460	63-91-2	2878	166.086
138			N-acetylphenylalanine	LC/MS neg	33950	C03519	HMDB00512	74839	1.74665	0.0465514	0.1996	Amino Acid	Phenylalanine Metabolism	100001256	2018-61-3	2597	206.082
143			1-carboxyethylphenylalanine	LC/MS neg	62566				1.20005	0.945754	0.9529	Amino Acid	Phenylalanine Metabolism	100020419		2844	236.093
147			phenylpyruvate	LC/MS polar	566	C00166	HMDB00205	997	1.54037	0.07375	0.2615	Amino Acid	Phenylalanine Metabolism	241	156-06-9	845	163.04
148			phenyllactate (PLA)	LC/MS neg	22130	C05607	HMDB00779	3848	1.22262	0.0820615	0.2794	Amino Acid	Phenylalanine Metabolism	100000774	828-01-3	2208	165.056
152			phenylacetate	LC/MS neg	57745	C07086	HMDB00209	999	2.05567	0.164258	0.4114	Amino Acid	Phenylalanine Metabolism	100000011	103-82-2	2150	91.0554
153			2-hydroxyphenylacetate	LC/MS polar	1432	C05852	HMDB00669	11970	1.56066	0.312055	0.5801	Amino Acid	Phenylalanine Metabolism	235	614-75-5	858.6	151.04
156			4-hydroxyphenylacetate	LC/MS neg	541	C00642	HMDB00020	127	2.14098	0.977792	0.9644	Amino Acid	Phenylalanine Metabolism	144	156-38-7	1361	151.04
159		Tyrosine Metabolism	tyrosine	LC/MS pos early	1299	C00082	HMDB00158	6057	0.955288	0.00419749	0.0491	Amino Acid	Tyrosine Metabolism	815	60-18-4	2430	182.081
160			N-acetyltyrosine	LC/MS neg	32390		HMDB00866	68310	104.64	0.00831802	0.0751	Amino Acid	Tyrosine Metabolism	100001104	537-55-3	1680	222.077
161			1-carboxyethyltyrosine	LC/MS neg	62564				0.937244	0.00131077	0.0242	Amino Acid	Tyrosine Metabolism	100020421		1846	252.088
166			m-tyramine sulfate	LC/MS neg	48417				1.87886	0.340198	0.6026	Amino Acid	Tyrosine Metabolism	100006104	175727-14-7	1723	216.034
170			4-hydroxyphenylpyruvate	LC/MS neg	1669	C01179	HMDB00707	979	0.997466	0.00374242	0.0455	Amino Acid	Tyrosine Metabolism	1141	156-39-8	1690	179.035
174			4-hydroxyphenylacetoylcarnitine	LC/MS pos early	52932				1.22409	0.709289	0.8429	Amino Acid	Tyrosine Metabolism	100006619		2730	296.149
175			3-(4-hydroxyphenyl)lactate	LC/MS neg	32197	C03672	HMDB00755	9378	0.874717	0.000639279	0.0198	Amino Acid	Tyrosine Metabolism	240	6482-98-0	1379	181.051
184			phenol sulfate	LC/MS neg	32553	C02180	HMDB60015	74426	2.45353	0.245224	0.518	Amino Acid	Tyrosine Metabolism	100001510	937-34-8	2156	172.991
187			4-methoxyphenol sulfate	LC/MS neg	48457				1.98893	0.0225517	0.1332	Amino Acid	Tyrosine Metabolism	100006262	3233-60-1	2412	203.002
195			vanillactate	LC/MS neg	54910		HMDB00913	160637	0.894709	0.000701484	0.0198	Amino Acid	Tyrosine Metabolism	100006129	2475-56-1	1625	211.061
196			vanillylmandelate (VMA)	LC/MS neg	1567	C05584	HMDB00291	1245	0.961621	0.027014	0.1444	Amino Acid	Tyrosine Metabolism	1111	55-10-7	941	197.046
198			3-methoxytyrosine	LC/MS pos early	12017		HMDB01434	1670	1.10098	0.751803	0.8596	Amino Acid	Tyrosine Metabolism	1342	300-48-1	2555	212.092
200			3-methoxytyramine sulfate	LC/MS neg	44618				0.966124	0.035108	0.1719	Amino Acid	Tyrosine Metabolism	100004634		1722	246.044
204			homovanillate (HVA)	LC/MS neg	1101	C05582	HMDB00118	1738	0.799808	1.13453e-05	0	Amino Acid	Tyrosine Metabolism	117	306-08-1	1649	181.051
217			dopamine 4-sulfate	LC/MS neg	48406	C13691	HMDB04148	123932	1.62986	0.821057	0.9018	Amino Acid	Tyrosine Metabolism	100006360		1511	232.028
218			dopamine 3-O-sulfate	LC/MS neg	48407	C13690	HMDB06275	122136	3.50878	0.272341	0.5498	Amino Acid	Tyrosine Metabolism	100006361		1556.2	232.028
219			p-cresol glucuronide*	LC/MS neg	48841		HMDB11686	154035	4.00898	0.926784	0.9513	Amino Acid	Tyrosine Metabolism	100006191	17680-99-8	2420	283.082
220			tyramine O-sulfate	LC/MS neg	48408		HMDB06409	153005	5.91467	0.523903	0.736	Amino Acid	Tyrosine Metabolism	100006092	30223-92-8	1565	216.034
221			N-formylphenylalanine	LC/MS neg	48433			759256	1.83859	0.819479	0.9015	Amino Acid	Tyrosine Metabolism	100006056	13200-85-6	2360	192.067
222			vanillic alcohol sulfate	LC/MS neg	48733				6.63947	0.0404774	0.1882	Amino Acid	Tyrosine Metabolism	100006125	754920-02-0	1808	233.013
236			thyroxine	LC/MS neg	2761	C01829	HMDB01918	5819	1.47276	0.00326505	0.0427	Amino Acid	Tyrosine Metabolism	1094	51-48-9	4808	775.679
244		Tryptophan Metabolism	tryptophan	LC/MS pos early	54	C00078	HMDB00929	6305	1.14369	0.402277	0.6539	Amino Acid	Tryptophan Metabolism	565	73-22-3	2986	205.097
245			N-acetyltryptophan	LC/MS neg	33959	C03137	HMDB13713	700653	1.4418	0.458433	0.6952	Amino Acid	Tryptophan Metabolism	100001254	1218-34-4	2630	245.093
251			C-glycosyltryptophan	LC/MS neg	48782			10981970	0.955161	0.024363	0.1366	Amino Acid	Tryptophan Metabolism	100006379	180509-18-6	1777	365.135
254			tryptophan betaine	LC/MS pos early	37097	C09213	HMDB61115	442106	4.74961	0.0399316	0.1866	Amino Acid	Tryptophan Metabolism	100001743	20671-76-5	2673	247.144
257			kynurenine	LC/MS pos early	15140	C00328	HMDB00684	161166	0.903499	0.000922713	0.0198	Amino Acid	Tryptophan Metabolism	100000265	2922-83-0	2739	209.092
259			N-acetylkynurenine (2)	LC/MS neg	48757				1.32549	0.126902	0.3471	Amino Acid	Tryptophan Metabolism	100006378		2378	249.088
261			kynurenate	LC/MS neg	1417	C01717	HMDB00715	3845	0.81826	2.8197e-05	0	Amino Acid	Tryptophan Metabolism	98	492-27-3	2224	188.035
263			N-formylanthranilic acid	LC/MS neg	43549	C05653	HMDB04089	101399	1.69185	0.413943	0.6638	Amino Acid	Tryptophan Metabolism	100004561	3342-77-6	2150	164.035
264			anthranilate	LC/MS pos early	4970	C00108	HMDB01123	227	1.55564	0.0953321	0.3039	Amino Acid	Tryptophan Metabolism	1258	118-92-3	2606	138.055
266			3-hydroxykynurenine	LC/MS pos early	22110	C02794	HMDB00732	89	1.03504	0.00260198	0.0401	Amino Acid	Tryptophan Metabolism	100000986	2147-61-7	2536	225.087
267			xanthurenate	LC/MS pos early	15679	C02470	HMDB00881	5699	0.990935	0.00286197	0.0409	Amino Acid	Tryptophan Metabolism	100000015	59-007	2236	206.045
268			8-methoxykynurenate	LC/MS neg	62955	C05830	HMDB60426	76230	1.0942	0.0768711	0.2642	Amino Acid	Tryptophan Metabolism	100020360	2929-14-8	2863	218.046
271			picolinate	LC/MS pos early	1512	C10164	HMDB02243	1018	1.17851	0.04354	0.1976	Amino Acid	Tryptophan Metabolism	1022	98-98-6	910	124.039
276			serotonin	LC/MS pos early	2342	C00780	HMDB00259	5202	2.71131	0.346883	0.603	Amino Acid	Tryptophan Metabolism	504	153-98-0	2550	177.102
279			5-hydroxyindoleacetate	LC/MS neg	437	C05635	HMDB00763	1826	0.948067	0.0018732	0.032	Amino Acid	Tryptophan Metabolism	71	54-16-0	1510.2	190.051
285			indolelactate	LC/MS neg	18349	C02043	HMDB00671	92904	0.958979	0.00147051	0.0272	Amino Acid	Tryptophan Metabolism	100000463	832-97-3	2286	204.067
286			indoleacetate	LC/MS neg	27513	C00954	HMDB00197	802	1.3267	0.258631	0.5326	Amino Acid	Tryptophan Metabolism	100001034	6505-45-9	2200	174.056
292			indolepropionate	LC/MS neg	32405		HMDB02302	3744	68.5632	0.692835	0.8374	Amino Acid	Tryptophan Metabolism	100001083	830-96-6	2795	188.072
294			indoleacetylglutamine	LC/MS neg	42087		HMDB13240	25200879	1.7257	0.0666644	0.2467	Amino Acid	Tryptophan Metabolism	100001731		2535	302.115
297			indole-3-carboxylate	LC/MS neg	38116	C19837	HMDB03320	69867	1.0646	0.110742	0.3224	Amino Acid	Tryptophan Metabolism	100002185	771-50-6	1710	160.04
298			indolebutyrate	LC/MS neg	34402	C11284	HMDB02096	8617	1.61664	0.857894	0.9163	Amino Acid	Tryptophan Metabolism	100001404	133-32-4	3308	202.087
300			indoleacetoylcarnitine*	LC/MS pos early	62279				4.1891	0.24293	0.5148	Amino Acid	Tryptophan Metabolism	100020479		3114	319.165
301			5-hydroxyindole sulfate	LC/MS neg	52914				2.13059	0.345577	0.6026	Amino Acid	Tryptophan Metabolism	100009042		1928	212.002
303			3-indoxyl sulfate	LC/MS neg	27672		HMDB00682	10258	64.2339	0.133074	0.3589	Amino Acid	Tryptophan Metabolism	100000467	2642-37-7	2222.2	212.002
307			6-bromotryptophan	LC/MS neg	62503				1.26561	0.337982	0.602	Amino Acid	Tryptophan Metabolism	100020414		3565	280.993
311		Leucine, Isoleucine and Valine Metabolism	leucine	LC/MS pos early	60			6106	1.12825	0.876506	0.9289	Amino Acid	Leucine, Isoleucine and Valine Metabolism	397	61-90-5	2864	132.102
312			N-acetylleucine	LC/MS neg	1587	C02710	HMDB11756	70912	1.01744	0.188432	0.4363	Amino Acid	Leucine, Isoleucine and Valine Metabolism	1082	1188-21-2	2400	172.098
316			1-carboxyethylleucine	LC/MS neg	62559				1.12501	0.485951	0.7089	Amino Acid	Leucine, Isoleucine and Valine Metabolism	100020425		2663	202.108
318			4-methyl-2-oxopentanoate	LC/MS neg	22116	C00233	HMDB00695	70	1.20166	0.694257	0.8374	Amino Acid	Leucine, Isoleucine and Valine Metabolism	100000551	816-66-0	2170	129.056
322			alpha-hydroxyisocaproate	LC/MS neg	22132	C03264	HMDB00746	83697	1.86534	0.706399	0.8422	Amino Acid	Leucine, Isoleucine and Valine Metabolism	100000706	10303-64-7	1840	131.071
323			2-ketocaprylate	LC/MS neg	63120		HMDB13211	67600	1.37013	0.276249	0.5508	Amino Acid	Leucine, Isoleucine and Valine Metabolism	100020833	328-51-8	3951	157.087
326			isovalerate (i5:0)	LC/MS neg	44656	C08262	HMDB00718	10430	1.16525	0.0230192	0.1334	Amino Acid	Leucine, Isoleucine and Valine Metabolism	100000708	503-74-2	1564	101.061
329			isovalerylcarnitine (C5)	LC/MS pos early	34407		HMDB00688	6426851	1.09535	0.0463572	0.1996	Amino Acid	Leucine, Isoleucine and Valine Metabolism	100001393	31023-24-2	3085	246.17
338			beta-hydroxyisovalerate	LC/MS neg	12129		HMDB00754	69362	0.95911	0.0140382	0.1057	Amino Acid	Leucine, Isoleucine and Valine Metabolism	1442	625-08-1	1027	117.056
341			3-methylglutaconate	LC/MS polar	57747		HMDB00522	1551553	0.878065	0.000291178	0.0198	Amino Acid	Leucine, Isoleucine and Valine Metabolism	100002458	5746-90-7	2700	99.0452
349			3-methylglutarylcarnitine (2)	LC/MS pos early	46548		HMDB00552	128145	1.65295	0.0444124	0.1976	Amino Acid	Leucine, Isoleucine and Valine Metabolism	100005850		2687	290.16
358			isoleucine	LC/MS pos early	1125	C00407	HMDB00172	6306	1.12005	0.987074	0.967	Amino Acid	Leucine, Isoleucine and Valine Metabolism	376	73-32-5	2800	132.102
360			N-acetylisoleucine	LC/MS neg	33967		HMDB61684	306109	1.0635	0.806112	0.8929	Amino Acid	Leucine, Isoleucine and Valine Metabolism	100001276	3077-46-1	2325	172.098
364			1-carboxyethylisoleucine	LC/MS neg	62558				1.08357	0.167137	0.4163	Amino Acid	Leucine, Isoleucine and Valine Metabolism	100020427		2628	202.108
366			3-methyl-2-oxovalerate	LC/MS neg	15676	C00671	HMDB03736	47	1.13852	0.940546	0.9526	Amino Acid	Leucine, Isoleucine and Valine Metabolism	100000036	1460-34-0;51829-07-3	2064.2	129.056
367			2-hydroxy-3-methylvalerate	LC/MS neg	36746		HMDB00317	164623	1.30288	0.0562735	0.2218	Amino Acid	Leucine, Isoleucine and Valine Metabolism	100001541	488-15-3	1800	131.071
369			2-methylbutyrylcarnitine (C5)	LC/MS pos early	45095		HMDB00378	6426901	0.98914	0.0239379	0.1354	Amino Acid	Leucine, Isoleucine and Valine Metabolism	100001509	31023-25-3	3050	246.17
372			tiglylcarnitine (C5:1-DC)	LC/MS pos early	35428		HMDB02366	22833596	1.08627	0.461173	0.6965	Amino Acid	Leucine, Isoleucine and Valine Metabolism	100001597	64191-86-2	2962	244.154
376			3-hydroxy-2-ethylpropionate	LC/MS polar	32397		HMDB00396	188979	1.10203	0.308183	0.5764	Amino Acid	Leucine, Isoleucine and Valine Metabolism	100001170	4374-62-3	1443.3	117.056
378			ethylmalonate	LC/MS polar	15765		HMDB00622	11756	1.08803	0.13951	0.3691	Amino Acid	Leucine, Isoleucine and Valine Metabolism	2054	601-75-2	2785	131.035
379			methylsuccinate	LC/MS polar	15745		HMDB01844	10349	1.06599	0.162169	0.4083	Amino Acid	Leucine, Isoleucine and Valine Metabolism	2051	498-21-5	2800	131.035
385			valine	LC/MS pos early	1649	C00183	HMDB00883	6287	1.21623	0.375594	0.6259	Amino Acid	Leucine, Isoleucine and Valine Metabolism	566	72-18-4	2479	118.086
386			N-acetylvaline	LC/MS neg	1591		HMDB11757	66789	0.973478	0.0951881	0.3039	Amino Acid	Leucine, Isoleucine and Valine Metabolism	1084	96-81-1	1704	158.082
389			1-carboxyethylvaline	LC/MS neg	62562				1.23873	0.927753	0.9513	Amino Acid	Leucine, Isoleucine and Valine Metabolism	100020423		2008	188.093
391			3-methyl-2-oxobutyrate	LC/MS neg	44526	C00141	HMDB00019	49	1.22107	0.111009	0.3224	Amino Acid	Leucine, Isoleucine and Valine Metabolism	100000936	3715-29-5	1465	115.04
392			alpha-hydroxyisovalerate	LC/MS neg	33937		HMDB00407	99823	1.39604	0.107852	0.3224	Amino Acid	Leucine, Isoleucine and Valine Metabolism	100001300	600-37-3	1126	117.056
394			isobutyrylcarnitine (C4)	LC/MS pos early	33441		HMDB00736	168379	1.10862	0.35046	0.6064	Amino Acid	Leucine, Isoleucine and Valine Metabolism	100001055	25518-49-4	2810	232.154
395			isobutyrylglycine	LC/MS neg	35437		HMDB00730	10855600	2.50578	0.646795	0.8154	Amino Acid	Leucine, Isoleucine and Valine Metabolism	100001590	15926-18-8	1420	144.067
396			3-hydroxyisobutyrate	LC/MS polar	1549	C06001	HMDB00336	87	1.00607	0.0534931	0.2167	Amino Acid	Leucine, Isoleucine and Valine Metabolism	111	2068-83-9	1619	103.04
397			2,3-dihydroxy-2-methylbutyrate	LC/MS neg	57547		HMDB29576	301941	1.35991	0.846732	0.9161	Amino Acid	Leucine, Isoleucine and Valine Metabolism	100010869	14868-24-7	787	133.051
402		Methionine, Cysteine, SAM and Taurine Metabolism	methionine	LC/MS neg	1302	C00073	HMDB00696	6137	1.1675	0.418188	0.6663	Amino Acid	Methionine, Cysteine, SAM and Taurine Metabolism	415	63-68-3	1147	148.044
403			N-acetylmethionine	LC/MS neg	1589	C02712	HMDB11745	448580	1.15172	0.933405	0.9513	Amino Acid	Methionine, Cysteine, SAM and Taurine Metabolism	1083	65-82-7	1787	190.054
405			N-formylmethionine	LC/MS neg	2829	C03145	HMDB01015	439750	0.970655	0.0536372	0.2167	Amino Acid	Methionine, Cysteine, SAM and Taurine Metabolism	194	4289-98-9	1543.8	176.039
407			methionine sulfone	LC/MS pos early	44878			69961	1.49094	0.372758	0.6241	Amino Acid	Methionine, Cysteine, SAM and Taurine Metabolism	100004635	820-10-0	1250	182.048
408			methionine sulfoxide	LC/MS pos early	18374	C02989	HMDB02005	158980	1.05437	0.135514	0.3611	Amino Acid	Methionine, Cysteine, SAM and Taurine Metabolism	100000039	3226-65-1	1272	166.053
409			N-acetylmethionine sulfoxide	LC/MS pos early	45428			193368	1.13868	0.285518	0.5589	Amino Acid	Methionine, Cysteine, SAM and Taurine Metabolism	100005463	108646-71-5	880	208.064
413			S-adenosylmethionine (SAM)	LC/MS pos early	15915	C00019	HMDB01185	34756	1.07747	0.47801	0.706	Amino Acid	Methionine, Cysteine, SAM and Taurine Metabolism	1263	24346-00-7;86867-01-8;86867-0108	3002	399.145
414			S-adenosylhomocysteine (SAH)	LC/MS neg	42382	C00021	HMDB00939	439155	0.940668	0.0151254	0.1128	Amino Acid	Methionine, Cysteine, SAM and Taurine Metabolism	197	979-92-0	1832.4	383.114
415			5-methylthioribose**	LC/MS pos early	62100		HMDB01087	494	1.16995	0.126288	0.3471	Amino Acid	Methionine, Cysteine, SAM and Taurine Metabolism	100002103	23656-67-9	790	181.053
416			2,3-dihydroxy-5-methylthio-4-pentenoate (DMTPA)*	LC/MS neg	62805				0.90865	0.000966971	0.0213	Amino Acid	Methionine, Cysteine, SAM and Taurine Metabolism	100020893		1156	177.023
417			2-hydroxy-4-(methylthio)butanoic acid	LC/MS neg	63739				1.34998	0.960884	0.9529	Amino Acid	Methionine, Cysteine, SAM and Taurine Metabolism	100021372	583-91-5	1397	149.028
421			cystathionine	LC/MS pos early	15705	C02291	HMDB00099	439258	1.40054	0.7765	0.8767	Amino Acid	Methionine, Cysteine, SAM and Taurine Metabolism	310	535-34-2	2270	223.075
422			alpha-ketobutyrate	LC/MS polar	4968	C00109	HMDB00005	58	3.1348	0.00367559	0.0455	Amino Acid	Methionine, Cysteine, SAM and Taurine Metabolism	796	600-18-0	940	101.024
423			cysteine	LC/MS pos early	1868	C00097	HMDB00574	5862	1.20931	0.0646379	0.2414	Amino Acid	Methionine, Cysteine, SAM and Taurine Metabolism	800	52-90-4;56-89-3	1475	122.027
425			S-methylcysteine	LC/MS neg	39592		HMDB02108	24417	0.984514	0.0742685	0.2615	Amino Acid	Methionine, Cysteine, SAM and Taurine Metabolism	100002749	1187-84-4	880	134.028
426			S-methylcysteine sulfoxide	LC/MS pos early	43378		HMDB29432	82142	1.2721	0.314191	0.581	Amino Acid	Methionine, Cysteine, SAM and Taurine Metabolism	100002927	6853-87-8	900	152.038
428			S-carboxyethylcysteine	LC/MS pos early	64177				2.09655	0.617365	0.8004	Amino Acid	Methionine, Cysteine, SAM and Taurine Metabolism	100021530	4033-46-9	1785	194.048
429			cysteine s-sulfate	LC/MS polar	22176	C05824	HMDB00731	115015	3.24611	0.0923281	0.2987	Amino Acid	Methionine, Cysteine, SAM and Taurine Metabolism	100000808	1637-71-4	2273	199.969
430			cystine	LC/MS polar	56	C00491	HMDB00192	67678	0.932025	0.00177524	0.0311	Amino Acid	Methionine, Cysteine, SAM and Taurine Metabolism	279	56-89-3	3424	239.017
434			lanthionine	LC/MS pos early	42002			98504	1.45029	0.953907	0.9529	Amino Acid	Methionine, Cysteine, SAM and Taurine Metabolism	100003892	3183-08-02	1730	209.059
436			cysteine sulfinic acid	LC/MS pos early	37443	C00606	HMDB00996	109	1.22842	0.611984	0.8004	Amino Acid	Methionine, Cysteine, SAM and Taurine Metabolism	100002113	207121-48-0	597	154.017
438			hypotaurine	LC/MS pos early	590	C00519	HMDB00965	107812	2.43192	0.719725	0.8433	Amino Acid	Methionine, Cysteine, SAM and Taurine Metabolism	358	300-84-5	724	110.027
439			taurine	LC/MS pos early	2125	C00245	HMDB00251	1123	1.13955	0.480563	0.706	Amino Acid	Methionine, Cysteine, SAM and Taurine Metabolism	512	107-35-7	660	126.022
441			N-acetyltaurine	LC/MS polar	48187			159864	1.01515	0.263919	0.5374	Amino Acid	Methionine, Cysteine, SAM and Taurine Metabolism	100005466		1249	166.018
444			succinoyltaurine	LC/MS polar	63678				1.35202	0.780063	0.8767	Amino Acid	Methionine, Cysteine, SAM and Taurine Metabolism	100021220		2572	224.023
451		Urea cycle; Arginine and Proline Metabolism	arginine	LC/MS pos early	1638	C00062	HMDB00517	232	1.16311	0.712281	0.8433	Amino Acid	Urea cycle; Arginine and Proline Metabolism	231	1119-34-2	2825	175.119
452			argininosuccinate	LC/MS pos early	15497	C03406	HMDB00052	16950	2.33963	0.645821	0.8154	Amino Acid	Urea cycle; Arginine and Proline Metabolism	232	156637-58-0	2745	291.13
453			urea	LC/MS pos early	1670	C00086	HMDB00294	1176	1.48613	0.833083	0.9065	Amino Acid	Urea cycle; Arginine and Proline Metabolism	533	57-13-6	700	121.072
455			ornithine	LC/MS pos early	1493	C00077	HMDB03374	6262	0.99556	0.0613979	0.233	Amino Acid	Urea cycle; Arginine and Proline Metabolism	444	3184-13-2	2800	133.097
457			3-amino-2-piperidone	LC/MS pos early	62853		HMDB00323	5200225	1.00884	0.185325	0.4349	Amino Acid	Urea cycle; Arginine and Proline Metabolism	100020361	1892-22-4	2065	115.087
459			2-oxoarginine*	LC/MS neg	55072	C03771	HMDB04225	558	1.44378	0.662055	0.8247	Amino Acid	Urea cycle; Arginine and Proline Metabolism	100002784	3715-10-04	963	172.073
460			citrulline	LC/MS pos early	2132	C00327	HMDB00904	9750	1.15299	0.665207	0.8271	Amino Acid	Urea cycle; Arginine and Proline Metabolism	391	372-75-8	1520	176.103
461			homoarginine	LC/MS pos early	22137	C01924	HMDB00670	9085	1.3247	0.457429	0.6952	Amino Acid	Urea cycle; Arginine and Proline Metabolism	100000961	156-86-5	2882	189.135
462			homocitrulline	LC/MS neg	22138	C02427	HMDB00679	65072	5.36061	0.220855	0.4852	Amino Acid	Urea cycle; Arginine and Proline Metabolism	100000963	1190-49-4	789	188.104
463			proline	LC/MS pos early	1898	C00148	HMDB00162	145742	1.05373	0.983124	0.9667	Amino Acid	Urea cycle; Arginine and Proline Metabolism	480	147-85-3	1603	116.071
466			dimethylarginine (SDMA + ADMA)	LC/MS pos early	36808	C03626	HMDB01539	123831	0.993389	0.275864	0.5508	Amino Acid	Urea cycle; Arginine and Proline Metabolism	100001810	102783-24-4	2850	203.15
467			N-acetylarginine	LC/MS pos early	33953	C02562	HMDB04620	67427	1.15287	0.202924	0.4611	Amino Acid	Urea cycle; Arginine and Proline Metabolism	100001266	155-84-0	2245	217.13
476			N-delta-acetylornithine	LC/MS neg	43249			9920500	1.52485	0.357856	0.6119	Amino Acid	Urea cycle; Arginine and Proline Metabolism	100004523		858	173.093
478			N2,N5-diacetylornithine	LC/MS neg	43591			65977	1.3556	0.114715	0.3299	Amino Acid	Urea cycle; Arginine and Proline Metabolism	100004575	39825-23-5	1367	215.104
481			trans-4-hydroxyproline	LC/MS pos early	32306	C01157	HMDB00725	5810	1.06564	0.720994	0.8433	Amino Acid	Urea cycle; Arginine and Proline Metabolism	1001	51-35-4	1064	132.066
483			pro-hydroxy-pro	LC/MS pos early	35127		HMDB06695	11673055	1.02407	0.292952	0.5617	Amino Acid	Urea cycle; Arginine and Proline Metabolism	100001167	18684-24-7	2128	229.118
486			N-methylproline	LC/MS pos early	37431			557	1.76712	0.430862	0.6761	Amino Acid	Urea cycle; Arginine and Proline Metabolism	100001956	475-11-6	1335	130.086
487			N,N,N-trimethyl-alanylproline betaine (TMAP)	LC/MS pos early	62947				1.07042	0.652107	0.8188	Amino Acid	Urea cycle; Arginine and Proline Metabolism	100020217		2470	229.155
490			argininate*	LC/MS pos early	57461		HMDB03148	160437	1.69871	0.535611	0.7452	Amino Acid	Urea cycle; Arginine and Proline Metabolism	100002769	157-07-3	2150	176.103
494			dimethylguanidino valeric acid (DMGV)*	LC/MS pos early	62783				4.40409	0.210582	0.4683	Amino Acid	Urea cycle; Arginine and Proline Metabolism	100020866		1891	202.119
495		Creatine Metabolism	guanidinoacetate	LC/MS polar	43802	C00581	HMDB00128	763	1.00182	0.0199229	0.1233	Amino Acid	Creatine Metabolism	344	352-97-6	2884	116.047
496			creatine	LC/MS pos early	27718	C00300	HMDB00064	586	1.11615	0.185351	0.4349	Amino Acid	Creatine Metabolism	1221	57-00-1	1947	132.077
497			creatinine	LC/MS pos early	513	C00791	HMDB00562	588	0.931943	0.00307293	0.0409	Amino Acid	Creatine Metabolism	275	60-27-5	2055	114.066
506		Polyamine Metabolism	N-acetylputrescine	LC/MS pos early	37496	C02714	HMDB02064	122356	0.939309	0.0122093	0.0959	Amino Acid	Polyamine Metabolism	192	18233-70-0	2230	131.118
512			N-acetyl-isoputreanine	LC/MS pos early	62309			131802901	0.95366	0.0122098	0.0959	Amino Acid	Polyamine Metabolism	100020487		2305	203.139
513			spermidine	LC/MS pos early	485	C00315	HMDB01257	1102	1.44833	0.55264	0.7572	Amino Acid	Polyamine Metabolism	50	124-20-9	3355	146.165
518			(N(1) + N(8))-acetylspermidine	LC/MS pos early	57814				0.982316	0.0869312	0.289	Amino Acid	Polyamine Metabolism	100016038		3080	188.176
520			spermine	LC/MS pos late	603	C00750	HMDB01256	1103	1.42476	0.434239	0.6783	Amino Acid	Polyamine Metabolism	507	71-44-3	758	203.223
522			N1,N12-diacetylspermine	LC/MS pos early	52987	C03413	HMDB02172	132680	1.54638	0.582401	0.7833	Amino Acid	Polyamine Metabolism	100002132	61345-83-3	3105	287.244
524			5-methylthioadenosine (MTA)	LC/MS pos early	1419	C00170	HMDB01173	439176	0.841717	0.000858542	0.0198	Amino Acid	Polyamine Metabolism	212	2457-80-9	2752	298.097
528			4-acetamidobutanoate	LC/MS neg	1558	C02946	HMDB03681	18189	0.882846	0.000471253	0.0198	Amino Acid	Polyamine Metabolism	1113	3025-96-5	894	144.067
530		Guanidino and Acetamido Metabolism	1-methylguanidine	LC/MS pos early	48114	C02294	HMDB01522	10111	1.16923	0.124674	0.3463	Amino Acid	Guanidino and Acetamido Metabolism	100000715	22661-87-6	2149	74.0713
531			4-guanidinobutanoate	LC/MS pos early	15681	C01035	HMDB03464	500	1.66371	0.724326	0.8455	Amino Acid	Guanidino and Acetamido Metabolism	100000096	463-003;463-00-3	2320	146.092
541		Glutathione Metabolism	cysteine-glutathione disulfide	LC/MS pos early	35159		HMDB00656	4247235	4.83955	0.618312	0.8004	Amino Acid	Glutathione Metabolism	100001437	13081-14-6	2465	427.095
544			cysteinylglycine	LC/MS pos early	35637	C01419	HMDB00078	439498	1.93909	0.0084471	0.0751	Amino Acid	Glutathione Metabolism	278	19246-18-5	2132	179.048
545			cysteinylglycine disulfide*	LC/MS pos early	62103		HMDB00709		0.956431	0.0282359	0.1481	Amino Acid	Glutathione Metabolism	100002466	70555-24-7	2547	298.053
546			cys-gly, oxidized	LC/MS pos early	18368			333293	1.18502	0.471708	0.7021	Amino Acid	Glutathione Metabolism	1224	7729-20-6	2947	355.074
547			5-oxoproline	LC/MS neg	1494	C01879	HMDB00267	7405	1.51176	0.353619	0.6088	Amino Acid	Glutathione Metabolism	1021	98-79-3	738.5	128.035
548			2-aminobutyrate	LC/MS pos early	42374	C02261	HMDB00650	439691	1.41163	0.0190439	0.1198	Amino Acid	Glutathione Metabolism	1128	1492-24-6	2059	104.071
550			2-hydroxybutyrate/2-hydroxyisobutyrate	LC/MS polar	52281				1.37343	0.154454	0.3935	Amino Acid	Glutathione Metabolism	100008928		1258	103.04
599	Peptide	Gamma-glutamyl Amino Acid	gamma-glutamylalanine	LC/MS pos early	37063		HMDB29142	440103	1.97137	0.992815	0.9712	Peptide	Gamma-glutamyl Amino Acid	100001843	5875-41-2	1986	219.098
601			gamma-glutamylglutamate	LC/MS pos early	36738	C05282	HMDB11737	92865	1.53188	0.255239	0.5286	Peptide	Gamma-glutamyl Amino Acid	331	1116-22-9	1775	277.103
602			gamma-glutamylglutamine	LC/MS pos early	2730	C05283	HMDB11738	150914	1.40296	0.958095	0.9529	Peptide	Gamma-glutamyl Amino Acid	1140	10148-81-9	1430	276.119
603			gamma-glutamylglycine	LC/MS pos early	33949		HMDB11667	165527	1.17197	0.454196	0.6952	Peptide	Gamma-glutamyl Amino Acid	100001294	1948-29-4	1535	205.082
604			gamma-glutamylhistidine	LC/MS pos early	18245			7017195	1.19372	0.975068	0.9631	Peptide	Gamma-glutamyl Amino Acid	1235	37460-15-4	2740	285.119
605			gamma-glutamylisoleucine*	LC/MS pos early	34456		HMDB11170	14253342	1.19064	0.860297	0.9165	Peptide	Gamma-glutamyl Amino Acid	100001485		2940	261.144
606			gamma-glutamylleucine	LC/MS pos early	18369		HMDB11171	151023	1.07632	0.368033	0.6233	Peptide	Gamma-glutamyl Amino Acid	1268	2566-39-4	2991	261.144
607			gamma-glutamyl-alpha-lysine	LC/MS pos early	55015			65254	1.1898	0.409189	0.6592	Peptide	Gamma-glutamyl Amino Acid	100010901		2784	276.155
609			gamma-glutamylmethionine	LC/MS pos early	44872		HMDB29155	7009567	1.33532	0.659399	0.8232	Peptide	Gamma-glutamyl Amino Acid	100001313	17663-87-5	2640	279.101
610			gamma-glutamylphenylalanine	LC/MS pos early	33422		HMDB00594	111299	1.09702	0.918187	0.9482	Peptide	Gamma-glutamyl Amino Acid	100000491	7432-24-8	2992	295.129
611			gamma-glutamylthreonine	LC/MS pos early	33364		HMDB29159	76078708	1.08382	0.32198	0.5909	Peptide	Gamma-glutamyl Amino Acid	100001314	5652-48-2	1750	249.108
612			gamma-glutamyltryptophan	LC/MS neg	33947		HMDB29160	3989307	1.13189	0.417107	0.666	Peptide	Gamma-glutamyl Amino Acid	100001295	66471-20-3	1960	332.125
613			gamma-glutamyltyrosine	LC/MS neg	2734		HMDB11741	94340	1.00704	0.0227506	0.1333	Peptide	Gamma-glutamyl Amino Acid	1102	7432-23-7	1240	309.109
614			gamma-glutamylvaline	LC/MS pos early	43829		HMDB11172	7015683	1.22715	0.795728	0.8847	Peptide	Gamma-glutamyl Amino Acid	100001126	2746-34-1	2700	247.129
616			gamma-glutamylcitrulline*	LC/MS pos early	62104				1.74744	0.893435	0.9372	Peptide	Gamma-glutamyl Amino Acid	100020241		1644	305.146
617			gamma-glutamyl-2-aminobutyrate	LC/MS pos early	37092				1.51857	0.299568	0.5685	Peptide	Gamma-glutamyl Amino Acid	100001502	16869-42-4	2380	233.113
732		Dipeptide	cyclo(phe-pro)	LC/MS pos early	44875	C11847		9837725;443440	3.85915	0.688615	0.8355	Peptide	Dipeptide	100001927	3705-26-8	2766	245.128
791			glycylvaline	LC/MS pos early	18357		HMDB28854	97417	1.3928	0.67369	0.8319	Peptide	Dipeptide	100000487	1963-21-9	2734	175.108
815			isoleucylglycine	LC/MS neg	40008		HMDB28907	342532	1.09949	0.687216	0.8355	Peptide	Dipeptide	100003169	868-28-0	1992	187.109
834			leucylglycine	LC/MS pos early	40045		HMDB28929	79070	1.05706	0.567895	0.7694	Peptide	Dipeptide	100003185	686-50-0	2778	189.123
883			phenylalanylalanine	LC/MS pos early	41374			5488196	1.154	0.348865	0.6051	Peptide	Dipeptide	100003589	3918-87-4	2909	237.123
888			phenylalanylglycine	LC/MS pos early	41370		HMDB28995	98207	1.03411	0.187282	0.4363	Peptide	Dipeptide	100003588	721-90-4	2898	223.108
895			phenylalanylhydroxyproline*	LC/MS neg	63039		HMDB28996 HMDB11176		1.11028	0.948435	0.9529	Peptide	Dipeptide	100021238		2225	277.119
909			prolylglycine	LC/MS pos early	40703		HMDB11178	6426709	0.950828	0.0120696	0.0959	Peptide	Dipeptide	100003674	2578-57-6	2136	173.092
994			valylglutamine	LC/MS neg	42079		HMDB29125	5253209	1.314	0.789851	0.8823	Peptide	Dipeptide	100003640	42854-54-6	1484	244.13
995			valylglycine	LC/MS neg	40475		HMDB29127	136487	1.23097	0.372672	0.6241	Peptide	Dipeptide	100003641	686-43-1	1506	173.093
1116		Fibrinogen Cleavage Peptide	Fibrinopeptide A*	LC/MS neg	57709			16133137	26.0266	0.0757029	0.2626	Peptide	Fibrinogen Cleavage Peptide	100001322	25422-31-5	2474	766.835
1124			Fibrinopeptide A, des-ala(1)*	LC/MS neg	31548				28.8383	0.0467054	0.1996	Peptide	Fibrinogen Cleavage Peptide	100001323		2535	731.317
1125			Fibrinopeptide A, phosphono-ser(3)*	LC/MS neg	57712				15.1265	0.0602735	0.2308	Peptide	Fibrinogen Cleavage Peptide	100001324	886023-52-5	2016	806.818
1139			Fibrinopeptide B (1-13)**	LC/MS neg	62813				2.27593	0.206322	0.463	Peptide	Fibrinogen Cleavage Peptide	100020908		2482	696.772
1142		Acetylated Peptides	phenylacetylcarnitine	LC/MS pos early	48425			101724840	3.33458	0.955051	0.9529	Peptide	Acetylated Peptides	100006108	287108-21-8	3092	280.154
1145			phenylacetylglutamine	LC/MS neg	35126	C04148	HMDB06344	92258	2.09091	0.957663	0.9529	Peptide	Acetylated Peptides	100001417	28047-15-6	2330	263.104
1147			4-hydroxyphenylacetylglutamine	LC/MS neg	55017				2.39661	0.379349	0.6278	Peptide	Acetylated Peptides	100010850		1650	279.099
1148			phenylacetylglycine	LC/MS neg	33945	C05598	HMDB00821	68144	5.17542	0.960136	0.9529	Peptide	Acetylated Peptides	100001275	500-98-1	2375	192.067
1178	Carbohydrate	Glycolysis, Gluconeogenesis, and Pyruvate Metabolism	1,5-anhydroglucitol (1,5-AG)	LC/MS neg	20675	C07326	HMDB02712	64960	1.64365	0.171314	0.4195	Carbohydrate	Glycolysis, Gluconeogenesis, and Pyruvate Metabolism	100000580	154-58-5	802	163.061
1181			glucose	LC/MS polar	48152	C00031	HMDB00122	5793	1.02685	0.456642	0.6952	Carbohydrate	Glycolysis, Gluconeogenesis, and Pyruvate Metabolism	572	50-99-7	2342	225.062
1189			2,3-diphosphoglycerate	LC/MS neg	15664	C01159	HMDB01294	186004	1.61783	0.548492	0.7572	Carbohydrate	Glycolysis, Gluconeogenesis, and Pyruvate Metabolism	1227	102783-53-9	555	264.952
1195			3-phosphoglycerate	LC/MS pos early	1414	C00597	HMDB00807	724	1.45234	0.0460746	0.1996	Carbohydrate	Glycolysis, Gluconeogenesis, and Pyruvate Metabolism	132	80731-10-8	590	187
1197			pyruvate	LC/MS polar	48990	C00022	HMDB00243	1060	1.60195	0.00404145	0.0475	Carbohydrate	Glycolysis, Gluconeogenesis, and Pyruvate Metabolism	823	127-17-3	1083	87.0088
1198			lactate	LC/MS polar	527	C00186	HMDB00190	612	1.17575	0.985208	0.9667	Carbohydrate	Glycolysis, Gluconeogenesis, and Pyruvate Metabolism	482	79-33-4	1469	89.0244
1201			glycerate	LC/MS polar	1572	C00258	HMDB00139	752	1.02866	0.151666	0.3913	Carbohydrate	Glycolysis, Gluconeogenesis, and Pyruvate Metabolism	1052	600-19-1	2070.4	105.019
1220		Pentose Metabolism	ribitol	LC/MS polar	15772	C00474	HMDB00508	6912	0.900488	0.000769718	0.0198	Carbohydrate	Pentose Metabolism	100000406	488-81-3	1789.6	151.061
1221			ribonate	LC/MS polar	27731	C01685	HMDB00867	5460677	1.06165	0.25323	0.5274	Carbohydrate	Pentose Metabolism	100001007	5336-08-03	2425	165.04
1225			xylose	LC/MS polar	15581	C00181	HMDB00098	135191	1.25513	0.133233	0.3589	Carbohydrate	Pentose Metabolism	826	609-06-3	1727	195.051
1227			arabinose	LC/MS polar	575	C00216	HMDB00646	66308	1.42739	0.999209	0.9762	Carbohydrate	Pentose Metabolism	828	28697-53-2	1804.5	195.051
1235			arabitol/xylitol	LC/MS polar	48885				0.860525	5.80543e-05	0.0104	Carbohydrate	Pentose Metabolism	100006430		1932.4	151.061
1241			arabonate/xylonate	LC/MS polar	48255				0.99335	0.0372017	0.1774	Carbohydrate	Pentose Metabolism	100006115		2700	165.04
1244			sedoheptulose	LC/MS polar	53237		HMDB03219	5459879	0.933761	0.00522506	0.0573	Carbohydrate	Pentose Metabolism	100002619	3019-74-7	2255	209.067
1245			ribulonate/xylulonate/lyxonate*	LC/MS polar	61858				1.55997	0.459899	0.696	Carbohydrate	Pentose Metabolism	100019968		2350	165.04
1252		Glycogen Metabolism	maltotriose	LC/MS neg	44688	C01835	HMDB01262	439586	2.48451	0.224167	0.4895	Carbohydrate	Glycogen Metabolism	100000276	1109-28-0	812	503.162
1255			maltose	LC/MS polar	15586	C00208	HMDB00163	10991489	121.262	0.183977	0.4345	Carbohydrate	Glycogen Metabolism	913	6363-53-7	3329.4	387.114
1260		Disaccharides and Oligosaccharides	lactose	LC/MS polar	567	C00243	HMDB00186	84571	2.57932	0.0507726	0.2116	Carbohydrate	Disaccharides and Oligosaccharides	393	5965-66-2	3500	387.114
1274			2'-fucosyllactose	LC/MS neg	48146		HMDB02098	170484	7.36596	0.00633522	0.0672	Carbohydrate	Disaccharides and Oligosaccharides	100002930	41263-94-9	920	487.167
1302		Fructose, Mannose and Galactose Metabolism	fructose	LC/MS polar	48195	C00095	HMDB00660	5984	0.958442	0.000430189	0.0198	Carbohydrate	Fructose, Mannose and Galactose Metabolism	878	57-48-7	2065	225.062
1307			mannitol/sorbitol	LC/MS polar	46142	C00794	HMDB00247	5780	9.00209	0.106074	0.3205	Carbohydrate	Fructose, Mannose and Galactose Metabolism	100001740		2320	181.072
1308			mannose	LC/MS polar	48153	C00159	HMDB00169	18950	0.938315	0.0102581	0.0889	Carbohydrate	Fructose, Mannose and Galactose Metabolism	803	3458-28-4	2200	225.062
1318			galactitol (dulcitol)	LC/MS polar	1117	C01697	HMDB00107	11850	2.91823	0.867051	0.9216	Carbohydrate	Fructose, Mannose and Galactose Metabolism	1003	608-66-2	2360	181.072
1328			galactonate	LC/MS polar	27719	C00880	HMDB00565	128869	1.83011	0.109804	0.3224	Carbohydrate	Fructose, Mannose and Galactose Metabolism	100001026	299-28-5	3085	195.051
1361		Aminosugar Metabolism	glucuronate	LC/MS polar	15443	C00191	HMDB00127	444791	1.04311	0.00400116	0.0475	Carbohydrate	Aminosugar Metabolism	100000257	207300-70-7	3233.3	193.035
1373			N-acetylneuraminate	LC/MS pos early	32377	C00270	HMDB00230	439197	0.90026	0.00093637	0.0198	Carbohydrate	Aminosugar Metabolism	1162	131-48-6	660	310.113
1384			N-acetylglucosaminylasparagine	LC/MS pos early	48149	C04540	HMDB00489	123826	1.0468	0.0979456	0.3086	Carbohydrate	Aminosugar Metabolism	1215	2776-93-4	1212	336.14
1385			erythronate*	LC/MS polar	42420		HMDB00613	2781043	0.957695	0.0342272	0.1719	Carbohydrate	Aminosugar Metabolism	100001320	88759-55-1	2186	135.03
1387			N-acetylglucosamine/N-acetylgalactosamine	LC/MS pos early	46539				1.08133	0.628109	0.8073	Carbohydrate	Aminosugar Metabolism	100006435		715	222.097
1389		Advanced Glycation End-product	N6-carboxymethyllysine	LC/MS pos early	36713			123800	5.42131	0.0576936	0.2252	Carbohydrate	Advanced Glycation End-product	100001768	5746-04-03	2500	205.118
1393	Energy	TCA Cycle	citrate	LC/MS neg	1564	C00158	HMDB00094	311	0.972054	0.0346768	0.1719	Energy	TCA Cycle	1124	77-92-9	582	191.02
1395			aconitate [cis or trans]	LC/MS neg	46173				0.995738	0.00969055	0.0847	Energy	TCA Cycle	100001359		580	173.009
1397			isocitrate	LC/MS pos early	12110	C00311	HMDB00193	1198	1.95103	0.102576	0.3165	Energy	TCA Cycle	1206	20226-99-7	773	210.061
1398			isocitric lactone	LC/MS polar	54724			98259	1.04086	0.0766905	0.2642	Energy	TCA Cycle	100009239	4702-32-3	2970	173.009
1399			alpha-ketoglutarate	LC/MS polar	528	C00026	HMDB00208	51	1.13333	0.718977	0.8433	Energy	TCA Cycle	93	305-72-6;328-50-7;22202-68-2	2700	145.014
1401			succinylcarnitine (C4-DC)	LC/MS pos early	37058		HMDB61717	71464481	0.947316	0.00281066	0.0406	Energy	TCA Cycle	100001948	256928-74-2	2291	262.129
1402			succinate	LC/MS polar	1437	C00042	HMDB00254	1110	1.03817	0.17927	0.4311	Energy	TCA Cycle	252	110-15-6	3149	117.019
1403			fumarate	LC/MS polar	1643	C00122	HMDB00134	444972	1.14763	0.11038	0.3224	Energy	TCA Cycle	330	100-17-8	3084	115.004
1405			malate	LC/MS neg	1303	C00149	HMDB00156	525	1.03722	0.0211326	0.1264	Energy	TCA Cycle	409	6915-15-7	615.6	133.014
1420		Oxidative Phosphorylation	phosphate	LC/MS pos early	42109	C00009	HMDB01429	1061	0.962072	0.0344307	0.1719	Energy	Oxidative Phosphorylation	461	7664-38-2	576	98.9842
1422	Lipid	Fatty Acid Synthesis	malonylcarnitine	LC/MS pos early	37059		HMDB02095	22833583	1.01824	0.0178732	0.118	Lipid	Fatty Acid Synthesis	100001526	853728-01-5	2086	248.113
1438		Short Chain Fatty Acid	butyrate/isobutyrate (4:0)	LC/MS neg	40605	C00246	HMDB00039	264	1.09949	0.0283834	0.1481	Lipid	Short Chain Fatty Acid	1143	109-92-6	1062	87.0452
1440		Medium Chain Fatty Acid	caproate (6:0)	LC/MS neg	32489	C01585	HMDB00535	8892	1.00259	0.0445575	0.1976	Lipid	Medium Chain Fatty Acid	926	142-62-1	2713.7	115.076
1441			heptanoate (7:0)	LC/MS neg	1644	C17714	HMDB00666	8094	0.971281	0.00529088	0.0573	Lipid	Medium Chain Fatty Acid	925	111-14-8	3670	129.092
1442			caprylate (8:0)	LC/MS neg	32492	C06423	HMDB00482	379	2.03607	0.0419369	0.1922	Lipid	Medium Chain Fatty Acid	932	124-07-2	4362	143.108
1443			pelargonate (9:0)	LC/MS neg	12035	C01601	HMDB00847	8158	0.903997	0.000793686	0.0198	Lipid	Medium Chain Fatty Acid	437	112-05-0	4798	157.123
1445			caprate (10:0)	LC/MS neg	1642	C01571	HMDB00511	2969	1.33511	0.0900711	0.2929	Lipid	Medium Chain Fatty Acid	888	334-48-5	5090.7	171.139
1446			cis-4-decenoate (10:1n6)*	LC/MS neg	62873			5312351	1.36747	0.0562268	0.2218	Lipid	Medium Chain Fatty Acid	100002796	505-90-8	4890	169.123
1449			(2 or 3)-decenoate (10:1n7 or n8)	LC/MS neg	63436				1.11835	0.00200004	0.0322	Lipid	Medium Chain Fatty Acid	100021502		4990	169.123
1450			undecanoate (11:0)	LC/MS neg	12067	C17715	HMDB00947	8180	0.91511	0.00204572	0.0322	Lipid	Medium Chain Fatty Acid	889	334-48-5	5219.2	185.155
1451			10-undecenoate (11:1n1)	LC/MS neg	32497	C13910	HMDB33724	14891	1.72387	0.0538201	0.2167	Lipid	Medium Chain Fatty Acid	100001197	1333-28-4	5085.8	183.139
1453			laurate (12:0)	LC/MS neg	1645	C02679	HMDB00638	3893	1.24675	0.463884	0.6979	Lipid	Medium Chain Fatty Acid	181	143-07-7	5300	199.17
1455			5-dodecenoate (12:1n7)	LC/MS neg	33968		HMDB00529	5312378	3.00163	0.136292	0.3619	Lipid	Medium Chain Fatty Acid	100001232	2430-94-6	5224	197.155
1458		Long Chain Saturated Fatty Acid	myristate (14:0)	LC/MS neg	1365	C06424	HMDB00806	11005	1.3467	0.371235	0.6241	Lipid	Long Chain Saturated Fatty Acid	519	544-63-8	5440	227.202
1460			pentadecanoate (15:0)	LC/MS neg	1361	C16537	HMDB00826	13849	1.15854	0.240963	0.5123	Lipid	Long Chain Saturated Fatty Acid	980	1002-84-2;10002-84-2	5521	241.217
1461			palmitate (16:0)	LC/MS neg	1336	C00249	HMDB00220	985	1.36551	0.176047	0.4255	Lipid	Long Chain Saturated Fatty Acid	424	57-10-3	5618	255.233
1477		Long Chain Monounsaturated Fatty Acid	myristoleate (14:1n5)	LC/MS neg	32418	C08322	HMDB02000	5281119	2.40125	0.0688299	0.2506	Lipid	Long Chain Monounsaturated Fatty Acid	100001198	544-64-9	5346.9	225.186
1480			palmitoleate (16:1n7)	LC/MS neg	33447	C08362	HMDB03229	445638	3.10872	0.104227	0.3186	Lipid	Long Chain Monounsaturated Fatty Acid	452	373-49-9	5475	253.217
1482			10-heptadecenoate (17:1n7)	LC/MS neg	33971		HMDB60038	5312435	1.39026	0.587204	0.7854	Lipid	Long Chain Monounsaturated Fatty Acid	100001278	29743-97-3	5555	267.233
1484			oleate/vaccenate (18:1)	LC/MS neg	52285				1.99721	0.325098	0.5936	Lipid	Long Chain Monounsaturated Fatty Acid	100008930		5655	281.249
1491			10-nonadecenoate (19:1n9)	LC/MS neg	33972		HMDB13622	5312513	1.48754	0.659805	0.8232	Lipid	Long Chain Monounsaturated Fatty Acid	100001277	73033-09-7	5780	295.264
1494			eicosenoate (20:1)	LC/MS neg	33587	C16526	HMDB02231	5282768	1.6474	0.678169	0.8319	Lipid	Long Chain Monounsaturated Fatty Acid	100001335		5950	309.28
1501		Long Chain Polyunsaturated Fatty Acid (n3 and n6)	tetradecadienoate (14:2)*	LC/MS neg	62850		HMDB00560	5312409	1.7307	0.836044	0.9068	Lipid	Long Chain Polyunsaturated Fatty Acid (n3 and n6)	100020343	39039-37-7	5292	223.17
1508			stearidonate (18:4n3)	LC/MS neg	33969	C16300	HMDB06547	5312508	2.56866	0.527373	0.7366	Lipid	Long Chain Polyunsaturated Fatty Acid (n3 and n6)	100001229	111174-40-4	5395	275.202
1511			eicosapentaenoate (EPA; 20:5n3)	LC/MS neg	18467	C06428	HMDB01999	446284	1.61397	0.810137	0.8952	Lipid	Long Chain Polyunsaturated Fatty Acid (n3 and n6)	2050	10-2005-9;10417-94-4	5450	301.217
1513			docosapentaenoate (n3 DPA; 22:5n3)	LC/MS neg	32504	C16513	HMDB06528	6441454	1.55503	0.852019	0.9163	Lipid	Long Chain Polyunsaturated Fatty Acid (n3 and n6)	100001181	2234-74-4	5571	329.249
1514			docosahexaenoate (DHA; 22:6n3)	LC/MS neg	44675	C06429	HMDB02183	445580	1.6465	0.235179	0.5074	Lipid	Long Chain Polyunsaturated Fatty Acid (n3 and n6)	100000665	6217-54-5	5525	327.233
1515			docosatrienoate (22:3n3)	LC/MS neg	32417	C16534	HMDB02823	5312556	1.45187	0.774177	0.8755	Lipid	Long Chain Polyunsaturated Fatty Acid (n3 and n6)	100001195	59708-86-0	5823	333.28
1516			nisinate (24:6n3)	LC/MS neg	57810		HMDB02007	11792612	2.34125	0.336618	0.601	Lipid	Long Chain Polyunsaturated Fatty Acid (n3 and n6)	100015785	68378-49-4	5657	355.264
1517			hexadecadienoate (16:2n6)	LC/MS neg	57652		HMDB00477	13932172	1.46425	0.74924	0.858	Lipid	Long Chain Polyunsaturated Fatty Acid (n3 and n6)	100009394	28290-73-5	5398	251.202
1518			linoleate (18:2n6)	LC/MS neg	1105	C01595	HMDB00673	5280450	1.90947	0.247226	0.5194	Lipid	Long Chain Polyunsaturated Fatty Acid (n3 and n6)	180	60-33-3	5535	279.233
1520			linolenate [alpha or gamma; (18:3n3 or 6)]	LC/MS neg	34035	C06426	HMDB03073	5280934	2.48828	0.0365124	0.1752	Lipid	Long Chain Polyunsaturated Fatty Acid (n3 and n6)	100001337		5450	277.217
1521			dihomo-linoleate (20:2n6)	LC/MS neg	17805	C16525	HMDB05060	6439848	1.62532	0.466039	0.6979	Lipid	Long Chain Polyunsaturated Fatty Acid (n3 and n6)	1231	2091-39-6	5730	307.264
1523			dihomo-linolenate (20:3n3 or n6)	LC/MS neg	35718	C03242	HMDB02925	5280581	1.48386	0.522056	0.7349	Lipid	Long Chain Polyunsaturated Fatty Acid (n3 and n6)	100001739	17046-59-2	5596	305.249
1524			arachidonate (20:4n6)	LC/MS neg	1110	C00219	HMDB01043	444899	1.36446	0.489065	0.7097	Lipid	Long Chain Polyunsaturated Fatty Acid (n3 and n6)	229	506-32-1	5535	303.233
1526			adrenate (22:4n6)	LC/MS neg	32980	C16527	HMDB02226	5497181	1.58793	0.356965	0.6118	Lipid	Long Chain Polyunsaturated Fatty Acid (n3 and n6)	100001193	2091-25-0	5678	331.264
1527			docosapentaenoate (n6 DPA; 22:5n6)	LC/MS neg	37478	C16513	HMDB01976	6441454	1.50501	0.483101	0.706	Lipid	Long Chain Polyunsaturated Fatty Acid (n3 and n6)	100001580	25182-74-5	5624.5	329.249
1528			docosadienoate (22:2n6)	LC/MS neg	32415	C16533	HMDB61714	5282807	1.31814	0.63591	0.813	Lipid	Long Chain Polyunsaturated Fatty Acid (n3 and n6)	100001182	7370-49-2	6034	335.296
1530			mead acid (20:3n9)	LC/MS neg	35174		HMDB10378	5312531	1.71477	0.71728	0.8433	Lipid	Long Chain Polyunsaturated Fatty Acid (n3 and n6)	100001472	20590-32-3	5650	305.249
1594		Fatty Acid, Branched	cis-3,4-methyleneheptanoate	LC/MS neg	64390				2.31178	0.527194	0.7366	Lipid	Fatty Acid, Branched	100021727		3679	141.092
1610		Fatty Acid, Dicarboxylate	glutarate (C5-DC)	LC/MS polar	396	C00489	HMDB00661	743	2.05392	0.79157	0.8828	Lipid	Fatty Acid, Dicarboxylate	339	110-94-1	2900	131.035
1614			2-hydroxyglutarate	LC/MS pos early	52294	C02630	HMDB0059655	43	1.03206	0.0118589	0.0959	Lipid	Fatty Acid, Dicarboxylate	100002070	40951-21-1	958	166.071
1615			4-hydroxy-2-oxoglutaric acid	LC/MS polar	40062	C01127	HMDB02070	599	1.48851	0.35171	0.607	Lipid	Fatty Acid, Dicarboxylate	100002537	1187-99-1	3073	161.009
1616			adipate (C6-DC)	LC/MS polar	21134	C06104	HMDB00448	196	2.24975	0.73276	0.8493	Lipid	Fatty Acid, Dicarboxylate	100000863	124-04-9	3000	145.051
1618			2-hydroxyadipate	LC/MS polar	31934	C02360	HMDB00321	193530	1.55737	0.153308	0.3927	Lipid	Fatty Acid, Dicarboxylate	100001153	18294-85-4	3000	161.046
1619			3-hydroxyadipate	LC/MS polar	62069		HMDB00345	151913	1.34824	0.487236	0.7092	Lipid	Fatty Acid, Dicarboxylate	100004396		3131	161.046
1627			suberate (C8-DC)	LC/MS polar	15730	C08278	HMDB00893	10457	2.36018	0.341445	0.6026	Lipid	Fatty Acid, Dicarboxylate	100000016	505-48-6	2577.6	173.082
1630			azelate (C9-DC)	LC/MS neg	18362	C08261	HMDB00784	2266	0.95844	0.00682964	0.0685	Lipid	Fatty Acid, Dicarboxylate	2029	123-99-9	1276	187.098
1632			sebacate (C10-DC)	LC/MS neg	32398	C08277	HMDB00792	5192	19.922	0.745472	0.8564	Lipid	Fatty Acid, Dicarboxylate	100001211	111-20-6	1788	201.113
1633			decadienedioic acid (C10:2-DC)**	LC/MS polar	63685				2.66042	0.234874	0.5074	Lipid	Fatty Acid, Dicarboxylate	100021711		2329.7	197.082
1634			undecanedioate (C11-DC)	LC/MS neg	42395		HMDB00888	15816	1.48089	0.374228	0.625	Lipid	Fatty Acid, Dicarboxylate	100001617	1852-04-6	2440	215.129
1637			dodecanedioate (C12-DC)	LC/MS neg	32388	C02678	HMDB00623	12736	3.65884	0.889805	0.9348	Lipid	Fatty Acid, Dicarboxylate	100001102	693-23-2	2990	229.145
1638			3-hydroxydodecanedioate*	LC/MS neg	62915		HMDB00413	16663321	3.8965	0.199822	0.4555	Lipid	Fatty Acid, Dicarboxylate	100001454	34574-69-1	2252	245.139
1639			dodecenedioate (C12:1-DC)*	LC/MS neg	61864				2.20921	0.932766	0.9513	Lipid	Fatty Acid, Dicarboxylate	100019972		2700	227.129
1640			dodecadienoate (12:2)*	LC/MS neg	62276				1.64151	0.934399	0.9513	Lipid	Fatty Acid, Dicarboxylate	100020478		5146	195.139
1641			tridecenedioate (C13:1-DC)*	LC/MS neg	62919				3.59329	0.545663	0.7564	Lipid	Fatty Acid, Dicarboxylate	100002199		3051	241.145
1642			tetradecanedioate (C14-DC)	LC/MS neg	35669		HMDB00872	13185	1.95236	0.975193	0.9631	Lipid	Fatty Acid, Dicarboxylate	100001613	821-38-5	3985	257.176
1644			branched chain 14:0 dicarboxylic acid**	LC/MS neg	63191				1.49351	0.901813	0.9405	Lipid	Fatty Acid, Dicarboxylate	100021374		3849	257.176
1645			tetradecadienedioate (C14:2-DC)*	LC/MS neg	62918				1.97712	0.917498	0.9482	Lipid	Fatty Acid, Dicarboxylate	100021100		3148	253.145
1646			hexadecanedioate (C16-DC)	LC/MS neg	35678	C19615	HMDB00672	10459	1.76861	0.727116	0.8474	Lipid	Fatty Acid, Dicarboxylate	100001614	505-54-4	4615	285.207
1647			hexadecenedioate (C16:1-DC)*	LC/MS neg	61862				1.46063	0.721267	0.8433	Lipid	Fatty Acid, Dicarboxylate	100019975		4380	283.191
1649			octadecanedioate (C18-DC)	LC/MS neg	36754		HMDB00782	70095	1.59151	0.343674	0.6026	Lipid	Fatty Acid, Dicarboxylate	100001615	871-70-5	5043	313.238
1650			octadecenedioate (C18:1-DC)	LC/MS neg	61861				1.34438	0.666377	0.8272	Lipid	Fatty Acid, Dicarboxylate	100019978		4875	311.223
1651			octadecadienedioate (C18:2-DC)*	LC/MS neg	61860				1.39088	0.960362	0.9529	Lipid	Fatty Acid, Dicarboxylate	100019982		4676	309.207
1653			eicosanedioate (C20-DC)	LC/MS neg	39831			75502	2.62479	0.0114363	0.0959	Lipid	Fatty Acid, Dicarboxylate	100002951	2424-92-2	5200.9	341.27
1654			eicosenedioate (C20:1-DC)*	LC/MS neg	62923				1.24859	0.0286109	0.1481	Lipid	Fatty Acid, Dicarboxylate	100021105		5095	339.254
1655			docosadioate (C22-DC)	LC/MS neg	39837	C19625		244872	2.14398	0.0968049	0.3064	Lipid	Fatty Acid, Dicarboxylate	100002952	505-56-6	5291.8	369.301
1656			3-carboxy-4-methyl-5-propyl-2-furanpropanoate (CMPF)	LC/MS neg	31787		HMDB61112	123979	2.23328	0.642013	0.8148	Lipid	Fatty Acid, Dicarboxylate	100001178	86879-39-2	2800	239.092
1657			hydroxy-CMPF*	LC/MS neg	62277				2.27769	0.308493	0.5764	Lipid	Fatty Acid, Dicarboxylate	100019794		1516	255.087
1658			3-carboxy-4-methyl-5-pentyl-2-furanpropionate (3-CMPFP)**	LC/MS neg	61871			194501	3.59688	0.639807	0.8137	Lipid	Fatty Acid, Dicarboxylate	100020004		4000	267.124
1660			2-hydroxysebacate	LC/MS neg	63357		HMDB00424	128458	1.63862	0.713506	0.8433	Lipid	Fatty Acid, Dicarboxylate	100020378	103963-71-9	1324	217.108
1701		Fatty Acid, Amino	2-aminoheptanoate	LC/MS pos early	43761			227939	1.2208	0.147585	0.3849	Lipid	Fatty Acid, Amino	100004542	1115-90-8	3160	146.118
1706			2-aminooctanoate	LC/MS pos late	43343		HMDB00991	69522	1.42923	0.183381	0.4345	Lipid	Fatty Acid, Amino	100004227	644-90-6	750	160.133
1707			N-acetyl-2-aminooctanoate*	LC/MS neg	62059		HMDB59745	95555	1.96271	0.0804329	0.2749	Lipid	Fatty Acid, Amino	100020204		3943	200.129
1719		Fatty Acid Metabolism (also BCAA Metabolism)	butyrylcarnitine (C4)	LC/MS pos early	32412	C02862	HMDB02013	439829	1.35747	0.888947	0.9348	Lipid	Fatty Acid Metabolism (also BCAA Metabolism)	100001054	25576-40-3	2860	232.154
1722			propionylcarnitine (C3)	LC/MS pos early	32452	C03017	HMDB00824	107738	1.50887	0.483066	0.706	Lipid	Fatty Acid Metabolism (also BCAA Metabolism)	100001162	17298-37-2	2590	218.139
1725			methylmalonate (MMA)	LC/MS polar	1496	C02170	HMDB00202	487	1.54819	0.905915	0.9408	Lipid	Fatty Acid Metabolism (also BCAA Metabolism)	418	516-05-2	3078.4	117.019
1730		Fatty Acid Metabolism (Acyl Glutamine)	hexanoylglutamine	LC/MS neg	54907				2.01841	0.903021	0.9405	Lipid	Fatty Acid Metabolism (Acyl Glutamine)	100001733		2780	243.135
1764		Fatty Acid Metabolism (Acyl Glycine)	N-octanoylglycine	LC/MS neg	43502		HMDB00832	84290	1.98007	0.0983769	0.3088	Lipid	Fatty Acid Metabolism (Acyl Glycine)	100003940	14246-53-8	4335.4	200.129
1769			N-palmitoylglycine	LC/MS neg	42092		HMDB13034	151008	1.64063	0.697941	0.839	Lipid	Fatty Acid Metabolism (Acyl Glycine)	100003686	2441-41-0	5580	312.254
1783			picolinoylglycine	LC/MS neg	63057		HMDB59766	11788622	1.19507	0.0683589	0.2504	Lipid	Fatty Acid Metabolism (Acyl Glycine)	100021198	5616-29-5	1867	179.046
1786		Fatty Acid Metabolism (Acyl Carnitine, Short Chain)	acetylcarnitine (C2)	LC/MS pos early	32198	C02571	HMDB00201	1	1.26129	0.784475	0.8792	Lipid	Fatty Acid Metabolism (Acyl Carnitine, Short Chain)	100000802	5080-50-2	2282	204.123
1790		Fatty Acid Metabolism (Acyl Carnitine, Medium Chain)	hexanoylcarnitine (C6)	LC/MS pos early	32328		HMDB00705	6426853	1.70855	0.39252	0.6437	Lipid	Fatty Acid Metabolism (Acyl Carnitine, Medium Chain)	100000781	6920-35-0	3358	260.186
1797			octanoylcarnitine (C8)	LC/MS pos late	33936	C02838	HMDB00791	123701	1.26721	0.404676	0.6548	Lipid	Fatty Acid Metabolism (Acyl Carnitine, Medium Chain)	100001247	3671-77-0	950	288.217
1804			decanoylcarnitine (C10)	LC/MS pos late	33941		HMDB00651	10245190	1.20955	0.51	0.7221	Lipid	Fatty Acid Metabolism (Acyl Carnitine, Medium Chain)	100001251	1492-27-9	1130	316.248
1805			laurylcarnitine (C12)	LC/MS pos late	34534		HMDB02250	10427569	1.35033	0.804585	0.8929	Lipid	Fatty Acid Metabolism (Acyl Carnitine, Medium Chain)	100001392	25518-54-1	1235	344.28
1806		Fatty Acid Metabolism (Acyl Carnitine, Long Chain Saturated)	myristoylcarnitine (C14)	LC/MS pos late	33952		HMDB05066	6426854	1.28368	0.931123	0.9513	Lipid	Fatty Acid Metabolism (Acyl Carnitine, Long Chain Saturated)	100001270	18822-89-4	1350	372.311
1808			palmitoylcarnitine (C16)	LC/MS pos late	44681	C02990	HMDB00222	461	1.1823	0.854421	0.9163	Lipid	Fatty Acid Metabolism (Acyl Carnitine, Long Chain Saturated)	100000776	6865-14-1	1425	400.342
1810			stearoylcarnitine (C18)	LC/MS pos late	34409		HMDB00848	6426855	1.22988	0.297645	0.5662	Lipid	Fatty Acid Metabolism (Acyl Carnitine, Long Chain Saturated)	100001391	18822-91-8	1485	428.373
1814			cerotoylcarnitine (C26)*	LC/MS pos late	57516		HMDB06347		1.29473	0.334114	0.5995	Lipid	Fatty Acid Metabolism (Acyl Carnitine, Long Chain Saturated)	100015835		1649	540.499
1821		Fatty Acid Metabolism (Acyl Carnitine, Monounsaturated)	3-decenoylcarnitine	LC/MS pos late	63361				1.34053	0.788963	0.8823	Lipid	Fatty Acid Metabolism (Acyl Carnitine, Monounsaturated)	100021136		1045	314.233
1822			cis-4-decenoylcarnitine (C10:1)	LC/MS pos late	38178				1.29691	0.902315	0.9405	Lipid	Fatty Acid Metabolism (Acyl Carnitine, Monounsaturated)	100002259	98930-66-6	1057	314.233
1823			undecenoylcarnitine (C11:1)	LC/MS pos late	63613				1.71929	0.363784	0.6178	Lipid	Fatty Acid Metabolism (Acyl Carnitine, Monounsaturated)	100021131		1069	328.248
1824			5-dodecenoylcarnitine (C12:1)	LC/MS pos late	61769		HMDB13326		2.12215	0.806818	0.8929	Lipid	Fatty Acid Metabolism (Acyl Carnitine, Monounsaturated)	100016069		1135	342.264
1826			myristoleoylcarnitine (C14:1)*	LC/MS pos late	48182			90659872	1.58566	0.4086	0.6592	Lipid	Fatty Acid Metabolism (Acyl Carnitine, Monounsaturated)	100006051	889848-55-9	1316	370.295
1827			palmitoleoylcarnitine (C16:1)*	LC/MS pos late	53223			71464547	1.47325	0.547184	0.757	Lipid	Fatty Acid Metabolism (Acyl Carnitine, Monounsaturated)	100009406		1357	398.326
1828			oleoylcarnitine (C18:1)	LC/MS pos late	35160		HMDB05065	6441392	1.16779	0.624609	0.8042	Lipid	Fatty Acid Metabolism (Acyl Carnitine, Monounsaturated)	100001501	38677-66-6	1423	426.358
1832			ximenoylcarnitine (C26:1)*	LC/MS pos late	57517				1.10777	0.120558	0.3402	Lipid	Fatty Acid Metabolism (Acyl Carnitine, Monounsaturated)	100015836		1607	538.483
1833		Fatty Acid Metabolism (Acyl Carnitine, Polyunsaturated)	linoleoylcarnitine (C18:2)*	LC/MS pos late	46223		HMDB06469	6450015	1.1599	0.784729	0.8792	Lipid	Fatty Acid Metabolism (Acyl Carnitine, Polyunsaturated)	100003151	36816-10-1	1430	424.342
1834			linolenoylcarnitine (C18:3)*	LC/MS pos late	57511				1.34456	0.104636	0.3186	Lipid	Fatty Acid Metabolism (Acyl Carnitine, Polyunsaturated)	100015831		1310	422.326
1835			dihomo-linoleoylcarnitine (C20:2)*	LC/MS pos late	57520				1.28663	0.379089	0.6278	Lipid	Fatty Acid Metabolism (Acyl Carnitine, Polyunsaturated)	100015839		1436	452.373
1836			arachidonoylcarnitine (C20:4)	LC/MS pos late	57518				2.01919	0.748337	0.858	Lipid	Fatty Acid Metabolism (Acyl Carnitine, Polyunsaturated)	100015837		1353	448.342
1837			dihomo-linolenoylcarnitine (C20:3n3 or 6)*	LC/MS pos late	57521				1.34422	0.290183	0.5595	Lipid	Fatty Acid Metabolism (Acyl Carnitine, Polyunsaturated)	100015840		1392	450.358
1846		Fatty Acid Metabolism (Acyl Carnitine, Dicarboxylate)	adipoylcarnitine (C6-DC)	LC/MS pos early	52988		HMDB61677	71296139	2.26096	0.118335	0.339	Lipid	Fatty Acid Metabolism (Acyl Carnitine, Dicarboxylate)	100006614		2570	290.16
1853			pimeloylcarnitine/3-methyladipoylcarnitine (C7-DC)	LC/MS pos early	53224				1.15713	0.0522284	0.215	Lipid	Fatty Acid Metabolism (Acyl Carnitine, Dicarboxylate)	100009407		2773	304.175
1854			suberoylcarnitine (C8-DC)	LC/MS pos early	52990				1.72626	0.945016	0.9529	Lipid	Fatty Acid Metabolism (Acyl Carnitine, Dicarboxylate)	100006627		2964	318.191
1856			octadecanedioylcarnitine (C18-DC)*	LC/MS pos late	61867				1.53126	0.495996	0.7148	Lipid	Fatty Acid Metabolism (Acyl Carnitine, Dicarboxylate)	100005998	123233-50-1	1227	458.348
1857			octadecenedioylcarnitine (C18:1-DC)*	LC/MS pos late	61865				1.58442	0.67605	0.8319	Lipid	Fatty Acid Metabolism (Acyl Carnitine, Dicarboxylate)	100005996	251981-06-3	1180	456.332
1858		Fatty Acid Metabolism (Acyl Carnitine, Hydroxy)	(R)-3-hydroxybutyrylcarnitine	LC/MS pos early	43264		HMDB13127	53481617	2.53557	0.330739	0.5959	Lipid	Fatty Acid Metabolism (Acyl Carnitine, Hydroxy)	100003926		2400	248.149
1859			(S)-3-hydroxybutyrylcarnitine	LC/MS pos early	52984				1.89014	0.240837	0.5123	Lipid	Fatty Acid Metabolism (Acyl Carnitine, Hydroxy)	100009271		2340	248.149
1860			3-hydroxyhexanoylcarnitine (1)	LC/MS pos early	62557				1.86245	0.0947159	0.3039	Lipid	Fatty Acid Metabolism (Acyl Carnitine, Hydroxy)	100020825		2918	276.181
1862			cis-3,4-methyleneheptanoylcarnitine	LC/MS pos late	64389				1.47774	0.0351494	0.1719	Lipid	Fatty Acid Metabolism (Acyl Carnitine, Hydroxy)	100021728		845	286.201
1864			3-hydroxyoctanoylcarnitine (1)	LC/MS pos late	64393				1.51594	0.599306	0.7955	Lipid	Fatty Acid Metabolism (Acyl Carnitine, Hydroxy)	100021990		781	304.212
1867			3-hydroxydecanoylcarnitine	LC/MS pos late	63358		HMDB61636		1.47658	0.703199	0.8414	Lipid	Fatty Acid Metabolism (Acyl Carnitine, Hydroxy)	100021141		961	332.243
1871		Carnitine Metabolism	deoxycarnitine	LC/MS pos early	36747	C01181	HMDB01161	134	1.65324	0.609232	0.7986	Lipid	Carnitine Metabolism	100001662	6249-56-5	2052	146.118
1872			carnitine	LC/MS pos early	15500	C00318	HMDB00062	10917	1.18635	0.928631	0.9513	Lipid	Carnitine Metabolism	100000007	461-05-2	1978	162.112
1878		Ketone Bodies	3-hydroxybutyrate (BHBA)	LC/MS polar	542	C01089	HMDB00357	441	2.2606	0.0886799	0.2922	Lipid	Ketone Bodies	254	625-72-9	1480	103.04
1898		Fatty Acid, Monohydroxy	alpha-hydroxycaproate	LC/MS neg	37073		HMDB01624	99824	1.79357	0.669714	0.8299	Lipid	Fatty Acid, Monohydroxy	100001723	6064-63-7	1920	131.071
1900			2-hydroxyoctanoate	LC/MS neg	22036		HMDB02264	94180	1.29482	0.652941	0.8188	Lipid	Fatty Acid, Monohydroxy	100000743	617-73-2	3736.8	159.103
1902			2-hydroxydecanoate	LC/MS neg	42489			21488	1.61031	0.944711	0.9529	Lipid	Fatty Acid, Monohydroxy	100004089	5393-81-7	4840	187.134
1906			2-hydroxylaurate	LC/MS neg	52916			97783	0.986185	0.0624306	0.2347	Lipid	Fatty Acid, Monohydroxy	100008934	2984-55-6	5211	215.165
1907			2-hydroxymyristate	LC/MS neg	32413	C13790	HMDB02261	1563	1.20413	0.584375	0.7833	Lipid	Fatty Acid, Monohydroxy	100001180	2507-55-3	5364	243.197
1908			2-hydroxypalmitate	LC/MS neg	35675		HMDB31057	92836	1.19924	0.828628	0.9064	Lipid	Fatty Acid, Monohydroxy	100001579	764-67-0	5511.2	271.228
1911			2-hydroxystearate	LC/MS neg	17945	C03045		69417	1.21602	0.896105	0.9387	Lipid	Fatty Acid, Monohydroxy	1239	629-22-1	5695	299.259
1913			2-hydroxyarachidate*	LC/MS neg	61700			5225199	1.22672	0.170172	0.4195	Lipid	Fatty Acid, Monohydroxy	100019892		5990	327.29
1914			2-hydroxybehenate	LC/MS neg	57663			193484	1.34725	0.574852	0.7761	Lipid	Fatty Acid, Monohydroxy	100015637		6384	355.322
1916			2-hydroxynervonate*	LC/MS neg	61698			5312783	1.2243	0.817296	0.9015	Lipid	Fatty Acid, Monohydroxy	100015638		6345	381.337
1919			3-hydroxyhexanoate	LC/MS neg	53230			151492	1.44448	0.925901	0.9513	Lipid	Fatty Acid, Monohydroxy	100006367	10191-24-9	1725	131.071
1920			3-hydroxyoctanoate	LC/MS neg	22001		HMDB01954	26613	1.96107	0.0996056	0.3112	Lipid	Fatty Acid, Monohydroxy	100000773	88930-08-9	3446	159.103
1922			3-hydroxydecanoate	LC/MS neg	22053		HMDB02203	26612	1.27597	0.0578321	0.2252	Lipid	Fatty Acid, Monohydroxy	100000997	5561-87-5	4634.7	187.134
1924			3-hydroxysebacate	LC/MS neg	31943		HMDB00350	3017884	2.36553	0.273567	0.5508	Lipid	Fatty Acid, Monohydroxy	100001145	73141-46-5	1282	217.108
1925			3-hydroxylaurate	LC/MS neg	32457		HMDB00387	94216	1.38974	0.363924	0.6178	Lipid	Fatty Acid, Monohydroxy	100001112	53941-38-1	5175	215.165
1926			3-hydroxymyristate	LC/MS neg	21158			16064	1.45085	0.0417868	0.1922	Lipid	Fatty Acid, Monohydroxy	100000882	3422-31-9	5335	243.197
1930			3-hydroxyoleate*	LC/MS neg	61843				2.67113	0.0172488	0.1165	Lipid	Fatty Acid, Monohydroxy	100019966		5508	297.244
1935			5-hydroxyhexanoate	LC/MS neg	31938		HMDB00525	170748	1.59854	0.852326	0.9163	Lipid	Fatty Acid, Monohydroxy	100001148	44843-89-2	1267	131.071
1940			7-hydroxyoctanoate	LC/MS neg	32442		HMDB00486	167627	5.91073	0.0234817	0.1352	Lipid	Fatty Acid, Monohydroxy	100001223	17173-14-7	2232.7	159.103
1950			16-hydroxypalmitate	LC/MS neg	39609	C18218	HMDB06294	10466	1.65463	0.0605431	0.2308	Lipid	Fatty Acid, Monohydroxy	100002953	506-13-8	5236.2	271.228
1954			13-HODE + 9-HODE	LC/MS neg	37752				1.6066	0.0447041	0.1976	Lipid	Fatty Acid, Monohydroxy	100002196		5275	295.228
1970		Fatty Acid, Dihydroxy	12,13-DiHOME	LC/MS neg	38395	C14829	HMDB04705	10236635	1.64001	0.836873	0.9068	Lipid	Fatty Acid, Dihydroxy	62	263399-35-5	5137	313.238
1971			9,10-DiHOME	LC/MS neg	38399	C14828	HMDB04704	9966640	1.80347	0.301236	0.5686	Lipid	Fatty Acid, Dihydroxy	179	263399-34-4	5180	313.238
1973			2S,3R-dihydroxybutyrate	LC/MS polar	62950		HMDB02453	10964471	0.991227	0.0360132	0.1751	Lipid	Fatty Acid, Dihydroxy	100002284	5057-93-2	1660	119.035
1974			2R,3R-dihydroxybutyrate	LC/MS polar	63109		HMDB00498	13120901	1.01862	0.0553095	0.2215	Lipid	Fatty Acid, Dihydroxy	100002367	759-06-8	1543	119.035
1977			3,4-dihydroxybutyrate	LC/MS polar	62952				3.51946	0.10219	0.3165	Lipid	Fatty Acid, Dihydroxy	100001730	51267-44-8	2204	119.035
2088		Endocannabinoid	oleoyl ethanolamide	LC/MS neg	38102		HMDB02088	5283454	1.24024	0.735051	0.8499	Lipid	Endocannabinoid	1137	11-58-0;111-58-0	6450	324.291
2091			palmitoyl ethanolamide	LC/MS neg	38165	C16512	HMDB02100	4671	1.17375	0.600322	0.7955	Lipid	Endocannabinoid	1489	544-31-0	6300	298.275
2101			N-oleoyltaurine	LC/MS neg	39732			6437033	1.37655	0.857494	0.9163	Lipid	Endocannabinoid	100003119	52514-04-2	5610	388.253
2102			N-stearoyltaurine	LC/MS neg	39730			168274	1.19144	0.158174	0.3996	Lipid	Endocannabinoid	100003240	63155-80-6	5782	390.268
2103			N-palmitoyltaurine	LC/MS neg	39835				1.10579	0.212509	0.4711	Lipid	Endocannabinoid	100003239	83982-06-3	5560	362.237
2106			N-linoleoyltaurine*	LC/MS neg	61826				1.3913	0.875542	0.9289	Lipid	Endocannabinoid	100005814		5505	386.237
2111			linoleoyl ethanolamide	LC/MS neg	52608		HMDB12252	5283446	1.78671	0.234466	0.5074	Lipid	Endocannabinoid	100006726	68171-52-8	6150	322.275
2125			N-oleoylserine	LC/MS neg	57664				1.26858	0.831133	0.9065	Lipid	Endocannabinoid	100015641		5600	368.281
2127			N-palmitoylserine	LC/MS neg	57659			6453686	1.15305	0.985452	0.9667	Lipid	Endocannabinoid	100015640	58725-46-5;474943-14-1	5557	342.265
2130		Inositol Metabolism	myo-inositol	LC/MS polar	1124	C00137	HMDB00211	892	0.94689	0.0118269	0.0959	Lipid	Inositol Metabolism	363	87-89-8	3506.3	225.062
2159		Phospholipid Metabolism	choline	LC/MS pos early	15506	C00114	HMDB00097	305	0.95585	0.0275787	0.146	Lipid	Phospholipid Metabolism	1256	67-48-1	1961	104.107
2160			choline phosphate	LC/MS pos early	34396	C00588	HMDB01565	1014	1.12393	0.88212	0.9321	Lipid	Phospholipid Metabolism	267	72556-74-2	700	184.073
2163			glycerophosphorylcholine (GPC)	LC/MS pos early	15990	C00670	HMDB00086	71920	0.977442	0.0217773	0.1295	Lipid	Phospholipid Metabolism	100000269	28319-77-9	672	258.11
2165			phosphoethanolamine	LC/MS pos early	1600	C00346	HMDB00224	1015	1.11337	0.53803	0.7471	Lipid	Phospholipid Metabolism	1026	1071-23-4	700	142.026
2167			glycerophosphoethanolamine	LC/MS pos early	37455	C01233	HMDB00114	123874	0.90094	0.000670782	0.0198	Lipid	Phospholipid Metabolism	100001620	33049-08-0	659	216.063
2170			alpha-hydroxycaproate	LC/MS pos early	40406	C01104	HMDB00925	1145	5.57614	0.00106706	0.0228	Lipid	Phospholipid Metabolism	100003397	1184-78-7	2100	76.0757
2188		Phosphatidylcholine (PC)	1-myristoyl-2-palmitoyl-GPC (14:0/16:0)	LC/MS pos late	19258		HMDB07869	129657	1.23109	0.603118	0.7978	Lipid	Phosphatidylcholine (PC)	100000672	69525-80-0	2250	706.538
2192			1-myristoyl-2-arachidonoyl-GPC (14:0/20:4)*	LC/MS pos late	53195		HMDB07883		1.61484	0.413601	0.6638	Lipid	Phosphatidylcholine (PC)	100009139		1950	754.538
2204			1,2-dipalmitoyl-GPC (16:0/16:0)	LC/MS pos late	19130		HMDB00564	452110	1.00453	0.18017	0.4311	Lipid	Phosphatidylcholine (PC)	100000657	63-89-8	2450	734.569
2205			1-palmitoyl-2-palmitoleoyl-GPC (16:0/16:1)*	LC/MS pos late	52470				1.06533	0.19804	0.4528	Lipid	Phosphatidylcholine (PC)	100008984		2200	732.554
2206			1-palmitoyl-2-stearoyl-GPC (16:0/18:0)	LC/MS pos late	52616		HMDB07970		0.900108	0.00116874	0.0242	Lipid	Phosphatidylcholine (PC)	100008921	59403-51-9	2750	762.601
2208			1-palmitoyl-2-oleoyl-GPC (16:0/18:1)	LC/MS pos late	52461		HMDB07972	6436017	1.06438	0.527406	0.7366	Lipid	Phosphatidylcholine (PC)	1539	26853-31-6;26853-31-6	2450	760.585
2211			1-palmitoyl-2-linoleoyl-GPC (16:0/18:2)	LC/MS pos late	42446		HMDB07973	5287971	1.00835	0.850722	0.9163	Lipid	Phosphatidylcholine (PC)	1537	40811-94-7	2160	758.569
2213			1-palmitoyl-2-alpha-linolenoyl-GPC (16:0/18:3n3)*	LC/MS pos late	52684		HMDB07975		1.59189	0.17557	0.4255	Lipid	Phosphatidylcholine (PC)	100009076		2080	756.554
2214			1-palmitoyl-2-gamma-linolenoyl-GPC (16:0/18:3n6)*	LC/MS pos late	54812		HMDB07974		1.37426	0.455894	0.6952	Lipid	Phosphatidylcholine (PC)	100009154		2110	756.554
2218			1-palmitoyl-2-dihomo-linolenoyl-GPC (16:0/20:3n3 or 6)*	LC/MS pos late	52454				1.07416	0.632009	0.8109	Lipid	Phosphatidylcholine (PC)	100008985		2285	784.585
2222			1-palmitoyl-2-arachidonoyl-GPC (16:0/20:4n6)	LC/MS pos late	52462		HMDB07982	10747814	1.08968	0.617094	0.8004	Lipid	Phosphatidylcholine (PC)	100008914	35418-58-7	2200	782.569
2228			1-palmitoyl-2-docosahexaenoyl-GPC (16:0/22:6)	LC/MS pos late	52610		HMDB07991	6441886	1.16712	0.286525	0.5589	Lipid	Phosphatidylcholine (PC)	100008915	59403-54-2	2055	806.569
2234			1-palmitoleoyl-2-linoleoyl-GPC (16:1/18:2)*	LC/MS pos late	52683		HMDB08006		1.07419	0.188394	0.4363	Lipid	Phosphatidylcholine (PC)	100009075		2050	756.554
2245			1-stearoyl-2-oleoyl-GPC (18:0/18:1)	LC/MS pos late	52438		HMDB08038		1.08826	0.856513	0.9163	Lipid	Phosphatidylcholine (PC)	100008904	56421-10-4	2644	788.616
2248			1-stearoyl-2-linoleoyl-GPC (18:0/18:2)*	LC/MS pos late	52452				0.991748	0.290147	0.5595	Lipid	Phosphatidylcholine (PC)	100008980		2450	786.601
2256			1-stearoyl-2-arachidonoyl-GPC (18:0/20:4)	LC/MS pos late	42450		HMDB08048	16219824	1.10771	0.455461	0.6952	Lipid	Phosphatidylcholine (PC)	100001869	35418-59-8	2400	810.601
2262			1-stearoyl-2-docosahexaenoyl-GPC (18:0/22:6)	LC/MS pos late	52611				1.16403	0.29372	0.5617	Lipid	Phosphatidylcholine (PC)	100008916	59403-52-0	2300	834.601
2271			1-oleoyl-2-linoleoyl-GPC (18:1/18:2)*	LC/MS pos late	52453				0.947575	0.0171073	0.1165	Lipid	Phosphatidylcholine (PC)	100008981		2250	784.585
2281			1-oleoyl-2-docosahexaenoyl-GPC (18:1/22:6)*	LC/MS pos late	52697		HMDB08123		1.06938	0.277385	0.5508	Lipid	Phosphatidylcholine (PC)	100009130		2100	832.585
2282			1,2-dilinoleoyl-GPC (18:2/18:2)	LC/MS pos late	52603		HMDB08138	5288075	1.12564	0.758621	0.8633	Lipid	Phosphatidylcholine (PC)	100008903	998-06-1	2100	782.569
2283			1-linoleoyl-2-linolenoyl-GPC (18:2/18:3)*	LC/MS pos late	53176		HMDB08141		1.81979	0.126202	0.3471	Lipid	Phosphatidylcholine (PC)	100009343		1939	780.554
2287			1-linoleoyl-2-arachidonoyl-GPC (18:2/20:4n6)*	LC/MS pos late	52710		HMDB08147		1.1058	0.763092	0.867	Lipid	Phosphatidylcholine (PC)	100009131		2000	806.569
2329		Phosphatidylethanolamine (PE)	1-palmitoyl-2-oleoyl-GPE (16:0/18:1)	LC/MS pos late	19263		HMDB05320	5283496	1.0332	0.0209813	0.1264	Lipid	Phosphatidylethanolamine (PE)	1526	26662-94-2	2600	718.538
2331			1-palmitoyl-2-linoleoyl-GPE (16:0/18:2)	LC/MS pos late	42449		HMDB05322	9546747	0.946232	0.00759602	0.0734	Lipid	Phosphatidylethanolamine (PE)	100001870		2350	716.522
2337			1-palmitoyl-2-arachidonoyl-GPE (16:0/20:4)*	LC/MS pos late	52464		HMDB05323	9546800	0.956928	0.0122904	0.0959	Lipid	Phosphatidylethanolamine (PE)	100008990		2250	740.522
2339			1-palmitoyl-2-docosahexaenoyl-GPE (16:0/22:6)*	LC/MS pos late	52465		HMDB05324	9546799	1.01758	0.0582415	0.2252	Lipid	Phosphatidylethanolamine (PE)	100008991		2160	764.522
2346			1-stearoyl-2-oleoyl-GPE (18:0/18:1)	LC/MS pos late	42448		HMDB08993		1.05616	0.0163007	0.1143	Lipid	Phosphatidylethanolamine (PE)	100001856		2950	746.569
2350			1-stearoyl-2-linoleoyl-GPE (18:0/18:2)*	LC/MS pos late	52446		HMDB08994	9546749	0.948344	0.00777395	0.0734	Lipid	Phosphatidylethanolamine (PE)	100008976		2575	744.554
2359			1-stearoyl-2-arachidonoyl-GPE (18:0/20:4)	LC/MS pos late	52447		HMDB09003	5289133	1.19703	0.102109	0.3165	Lipid	Phosphatidylethanolamine (PE)	100008977		2475	768.554
2363			1-stearoyl-2-docosahexaenoyl-GPE (18:0/22:6)*	LC/MS pos late	52466		HMDB05334	9546798	1.02779	0.066077	0.2457	Lipid	Phosphatidylethanolamine (PE)	100008992		2375	792.554
2365			1-oleoyl-2-linoleoyl-GPE (18:1/18:2)*	LC/MS pos late	52687		HMDB05349	9546753	0.877402	0.000473484	0.0198	Lipid	Phosphatidylethanolamine (PE)	100009078		2270	742.538
2368			1-oleoyl-2-arachidonoyl-GPE (18:1/20:4)*	LC/MS pos late	55041		HMDB09069		0.898725	0.000587212	0.0198	Lipid	Phosphatidylethanolamine (PE)	100009219		2200	766.538
2372			1-oleoyl-2-docosahexaenoyl-GPE (18:1/22:6)*	LC/MS pos late	53209				0.840625	4.14925e-05	0	Lipid	Phosphatidylethanolamine (PE)	100009220		2119	790.538
2454		Phosphatidylinositol (PI)	1-palmitoyl-2-oleoyl-GPI (16:0/18:1)*	LC/MS polar	52669		HMDB09783		0.931104	0.00851259	0.0751	Lipid	Phosphatidylinositol (PI)	100009066		893	835.534
2456			1-palmitoyl-2-linoleoyl-GPI (16:0/18:2)	LC/MS polar	52450		HMDB09784		1.0206	0.0955573	0.3039	Lipid	Phosphatidylinositol (PI)	1528		910	833.518
2475			1-stearoyl-2-arachidonoyl-GPI (18:0/20:4)	LC/MS polar	52449		HMDB09815		0.962691	0.0446141	0.1976	Lipid	Phosphatidylinositol (PI)	100000616	383907-33-3	870	885.549
2506		Lysophospholipid	1-linoleoyl-GPA (18:2)*	LC/MS neg	52690		HMDB07856		1.74973	0.402161	0.6539	Lipid	Lysophospholipid	100009082		5483	433.236
2518			1-palmitoyl-GPC (16:0)	LC/MS pos late	33955		HMDB10382	86554	1.10528	0.416787	0.666	Lipid	Lysophospholipid	100001263	17364-16-8	1525	496.34
2519			2-palmitoyl-GPC (16:0)*	LC/MS neg	35253		HMDB61702	15061532	1.2294	0.245808	0.518	Lipid	Lysophospholipid	100001562		6215	570.341
2520			1-palmitoleoyl-GPC (16:1)*	LC/MS pos late	33230		HMDB10383	24779461	1.08859	0.568865	0.7694	Lipid	Lysophospholipid	100001511		1450	494.324
2521			2-palmitoleoyl-GPC (16:1)*	LC/MS neg	47118		HMDB10383		1.44401	0.689015	0.8355	Lipid	Lysophospholipid	100001561		5720	568.326
2527			1-stearoyl-GPC (18:0)	LC/MS pos late	33961		HMDB10384	497299	1.13175	0.426622	0.6748	Lipid	Lysophospholipid	100001271	19420-57-6	1606	524.371
2529			1-oleoyl-GPC (18:1)	LC/MS pos late	48258		HMDB02815	16081932	1.14122	0.196754	0.4515	Lipid	Lysophospholipid	100001272	19420-56-5	1540	522.355
2532			1-linoleoyl-GPC (18:2)	LC/MS pos late	34419	C04100	HMDB10386	11988421	1.12878	0.742947	0.8562	Lipid	Lysophospholipid	100001395		1465	520.34
2534			1-linolenoyl-GPC (18:3)*	LC/MS pos late	45951		HMDB10388		1.47498	0.119655	0.3402	Lipid	Lysophospholipid	100005350		1410	518.324
2550			1-arachidonoyl-GPC (20:4n6)*	LC/MS pos late	33228	C05208	HMDB10395		1.16557	0.599463	0.7955	Lipid	Lysophospholipid	100001551		1460	544.34
2564			1-lignoceroyl-GPC (24:0)	LC/MS pos late	49617		HMDB10405		1.56961	0.551423	0.7572	Lipid	Lysophospholipid	100002873	325171-59-3	1907	608.465
2577			1-palmitoyl-GPE (16:0)	LC/MS pos late	35631		HMDB11503	9547069	1.05426	0.190292	0.4393	Lipid	Lysophospholipid	100001567	53862-35-4	1544	454.293
2584			1-stearoyl-GPE (18:0)	LC/MS pos late	42398		HMDB11130	9547068	1.05283	0.360724	0.6152	Lipid	Lysophospholipid	100001461	69747-55-3	1626	482.324
2585			2-stearoyl-GPE (18:0)*	LC/MS neg	41220		HMDB11129		1.1695	0.905889	0.9408	Lipid	Lysophospholipid	100003901		6350	480.31
2586			1-oleoyl-GPE (18:1)	LC/MS pos late	35628		HMDB11506	9547071	1.08847	0.280085	0.5533	Lipid	Lysophospholipid	100001569	89576-29-4	1554	480.308
2588			1-linoleoyl-GPE (18:2)*	LC/MS pos late	36600		HMDB11507	52925130	1.17098	0.606842	0.7983	Lipid	Lysophospholipid	100001570		1482	478.293
2601			1-arachidonoyl-GPE (20:4n6)*	LC/MS pos late	35186		HMDB11517	42607465	1.05401	0.556216	0.7593	Lipid	Lysophospholipid	100001571		1470	502.293
2623			1-palmitoyl-GPG (16:0)*	LC/MS neg	45970			3300276	1.03969	0.14908	0.3874	Lipid	Lysophospholipid	100005717		5570	483.273
2628			1-oleoyl-GPG (18:1)*	LC/MS neg	45968				0.947547	0.015722	0.1138	Lipid	Lysophospholipid	100005716		5610	509.288
2630			1-linoleoyl-GPG (18:2)*	LC/MS neg	54885				1.04199	0.123865	0.3463	Lipid	Lysophospholipid	100009227		5516	507.273
2632			1-palmitoyl-GPI (16:0)	LC/MS neg	35305		HMDB61695		0.961112	0.00039745	0.0198	Lipid	Lysophospholipid	100001655		5564	571.289
2636			1-stearoyl-GPI (18:0)	LC/MS neg	19324		HMDB61696		0.962139	0.0238902	0.1354	Lipid	Lysophospholipid	100000656	796963-93-4	5794	599.32
2638			1-oleoyl-GPI (18:1)	LC/MS neg	36602				1.08506	0.0537781	0.2167	Lipid	Lysophospholipid	100001777		5599	597.305
2640			1-linoleoyl-GPI (18:2)*	LC/MS neg	36594				1.23713	0.482744	0.706	Lipid	Lysophospholipid	100001778		5494	595.289
2646			1-arachidonoyl-GPI (20:4)*	LC/MS neg	34214		HMDB61690		1.06735	0.275116	0.5508	Lipid	Lysophospholipid	100001654		5482	619.289
2715		Plasmalogen	1-(1-enyl-palmitoyl)-2-oleoyl-GPE (P-16:0/18:1)*	LC/MS pos late	52477		HMDB11342		1.14498	0.507981	0.7221	Lipid	Plasmalogen	100009005		2750	702.543
2716			1-(1-enyl-palmitoyl)-2-linoleoyl-GPE (P-16:0/18:2)*	LC/MS pos late	52677		HMDB11343		1.17336	0.328541	0.5959	Lipid	Plasmalogen	100009069		2400	700.528
2717			1-(1-enyl-palmitoyl)-2-palmitoyl-GPC (P-16:0/16:0)*	LC/MS pos late	52716		HMDB11206	11146967	1.15175	0.684499	0.8355	Lipid	Plasmalogen	100009162		2550	718.575
2718			1-(1-enyl-palmitoyl)-2-palmitoleoyl-GPC (P-16:0/16:1)*	LC/MS pos late	52713		HMDB11207		1.20318	0.88968	0.9348	Lipid	Plasmalogen	100009160		2218	716.559
2719			1-(1-enyl-palmitoyl)-2-arachidonoyl-GPE (P-16:0/20:4)*	LC/MS pos late	52673		HMDB11352		1.17081	0.693171	0.8374	Lipid	Plasmalogen	100009002		2300	724.528
2721			1-(1-enyl-palmitoyl)-2-oleoyl-GPC (P-16:0/18:1)*	LC/MS pos late	52478				1.22693	0.0624942	0.2347	Lipid	Plasmalogen	100009007		2550	744.59
2723			1-(1-enyl-stearoyl)-2-oleoyl-GPE (P-18:0/18:1)	LC/MS pos late	52614		HMDB11375		1.13424	0.644119	0.8148	Lipid	Plasmalogen	100008919	144371-68-6	3100	730.575
2724			1-(1-enyl-stearoyl)-2-linoleoyl-GPE (P-18:0/18:2)*	LC/MS pos late	52748		HMDB11376		1.04482	0.208119	0.4642	Lipid	Plasmalogen	100009225		2750	728.559
2727			1-(1-enyl-palmitoyl)-2-arachidonoyl-GPC (P-16:0/20:4)*	LC/MS pos late	52689		HMDB11220		1.28983	0.0128131	0.0987	Lipid	Plasmalogen	100009014		2200	766.575
2728			1-(1-enyl-palmitoyl)-2-linoleoyl-GPC (P-16:0/18:2)*	LC/MS pos late	52682		HMDB11211		1.27054	0.0398762	0.1866	Lipid	Plasmalogen	100009009		2300	742.575
2732			1-(1-enyl-stearoyl)-2-arachidonoyl-GPE (P-18:0/20:4)*	LC/MS pos late	52475		HMDB05779	9547058	1.12009	0.342899	0.6026	Lipid	Plasmalogen	100008999		2550	752.559
2747		Lysoplasmalogen	1-(1-enyl-palmitoyl)-GPC (P-16:0)*	LC/MS pos late	52474		HMDB10407	10917802	1.27464	0.025825	0.1406	Lipid	Lysoplasmalogen	100002875		1547	480.345
2748			1-(1-enyl-palmitoyl)-GPE (P-16:0)*	LC/MS pos late	39270				1.13284	0.252956	0.5274	Lipid	Lysoplasmalogen	100003000		1558	438.298
2750			1-(1-enyl-oleoyl)-GPE (P-18:1)*	LC/MS neg	44621				1.27168	0.390893	0.6425	Lipid	Lysoplasmalogen	100005372		6250	462.299
2752			1-(1-enyl-stearoyl)-GPE (P-18:0)*	LC/MS polar	39271				1.11323	0.753646	0.8603	Lipid	Lysoplasmalogen	100003001		890	464.315
2755		Glycerolipid Metabolism	glycerol	LC/MS neg	15122	C00116	HMDB00131	753	1.30489	0.706391	0.8422	Lipid	Glycerolipid Metabolism	1254	56-81-5	758	91.0401
2756			glycerol 3-phosphate	LC/MS pos early	43847	C00093	HMDB00126	754	1.70731	0.556744	0.7593	Lipid	Glycerolipid Metabolism	100000258	29849-82-9	580	173.021
2761			glycerophosphoglycerol	LC/MS polar	48857	C03274		439964	1.12627	0.307724	0.5764	Lipid	Glycerolipid Metabolism	100001619		2430	245.043
2769		Monoacylglycerol	1-oleoylglycerol (18:1)	LC/MS neg	21184		HMDB11567	5283468	2.97105	0.688758	0.8355	Lipid	Monoacylglycerol	100000924	111-03-5	6650	281.249
2770			1-linoleoylglycerol (18:2)	LC/MS neg	27447			5283469	1.71398	0.678155	0.8319	Lipid	Monoacylglycerol	100001040	2277-28-3	6477	279.233
2923		Dihydroceramides	N-palmitoyl-sphinganine (d18:0/16:0)	LC/MS pos late	52604		HMDB11760	5283572	1.15992	0.0699484	0.2521	Lipid	Dihydroceramides	100009028	5966-29-0	3090	540.535
2935		Ceramides	N-palmitoyl-sphingosine (d18:1/16:0)	LC/MS pos late	44877		HMDB04949	5283564	1.12257	0.427253	0.6748	Lipid	Ceramides	1518	24696-26-2	2893	538.519
2939			N-stearoyl-sphingosine (d18:1/18:0)*	LC/MS pos late	54979		HMDB04950	5283565	1.36018	0.59793	0.7955	Lipid	Ceramides	1547	104404-17-3	3392	566.551
2970		Hexosylceramides (HCER)	glycosyl-N-palmitoyl-sphingosine (d18:1/16:0)	LC/MS pos late	53013				1.08107	0.4694	0.7016	Lipid	Hexosylceramides (HCER)	100009272		2623	700.572
2971			glycosyl-N-stearoyl-sphingosine (d18:1/18:0)	LC/MS pos late	52234				1.83988	0.17977	0.4311	Lipid	Hexosylceramides (HCER)	100001882		3053	728.604
2995			glycosyl ceramide (d18:2/24:1, d18:1/24:2)*	LC/MS pos late	57453				1.92723	0.638312	0.8132	Lipid	Hexosylceramides (HCER)	100015745		3380	808.666
3000		Lactosylceramides (LCER)	lactosyl-N-palmitoyl-sphingosine (d18:1/16:0)	LC/MS pos late	53010				1.17708	0.277292	0.5508	Lipid	Lactosylceramides (LCER)	100009030	4201-62-1	2527	862.625
3011		Dihydrosphingomyelins	myristoyl dihydrosphingomyelin (d18:0/14:0)*	LC/MS pos late	57365		HMDB12085		1.31051	0.652247	0.8188	Lipid	Dihydrosphingomyelins	100009038		2060	677.559
3012			palmitoyl dihydrosphingomyelin (d18:0/16:0)*	LC/MS pos late	52434			9939965	1.06555	0.502612	0.7186	Lipid	Dihydrosphingomyelins	100008954		2290	705.591
3013			behenoyl dihydrosphingomyelin (d18:0/22:0)*	LC/MS pos late	57331		HMDB12091		1.22221	0.717282	0.8433	Lipid	Dihydrosphingomyelins	100009026		3300	789.684
3014			sphingomyelin (d18:0/18:0, d19:0/17:0)*	LC/MS pos late	57473		HMDB12087		1.16769	0.913401	0.9459	Lipid	Dihydrosphingomyelins	100009027		2500	733.622
3015			sphingomyelin (d18:0/20:0, d16:0/22:0)*	LC/MS pos late	57476				1.21665	0.951783	0.9529	Lipid	Dihydrosphingomyelins	100015786		2850	761.653
3016		Sphingomyelins	palmitoyl sphingomyelin (d18:1/16:0)	LC/MS pos late	37506			9939941	1.05535	0.501066	0.7185	Lipid	Sphingomyelins	100002107	6254-89-3	2168	703.575
3017			hydroxypalmitoyl sphingomyelin (d18:1/16:0(OH))**	LC/MS pos late	62851				1.1276	0.339803	0.6026	Lipid	Sphingomyelins	100021000		2056	719.57
3018			stearoyl sphingomyelin (d18:1/18:0)	LC/MS pos late	19503	C00550	HMDB01348	6453725	1.08657	0.222525	0.4873	Lipid	Sphingomyelins	1538	85187-10-6;85187-10-6	2450	731.606
3019			behenoyl sphingomyelin (d18:1/22:0)*	LC/MS pos late	48492		HMDB12103		1.15018	0.204283	0.4614	Lipid	Sphingomyelins	100006294		3250	787.669
3020			tricosanoyl sphingomyelin (d18:1/23:0)*	LC/MS pos late	52436		HMDB12105		1.20971	0.390877	0.6425	Lipid	Sphingomyelins	100008955		3350	801.684
3021			lignoceroyl sphingomyelin (d18:1/24:0)	LC/MS pos late	57330				1.14506	0.269534	0.5457	Lipid	Sphingomyelins	100006298	60037-60-7	3437	815.7
3022			sphingomyelin (d18:2/18:1)*	LC/MS pos late	57474				1.21884	0.154657	0.3935	Lipid	Sphingomyelins	100015788		2025	727.575
3023			sphingomyelin (d18:2/23:1)*	LC/MS pos late	57482				1.1241	0.498071	0.7164	Lipid	Sphingomyelins	100015791		2500	797.653
3024			sphingomyelin (d18:2/24:2)*	LC/MS pos late	57479				1.15459	0.676175	0.8319	Lipid	Sphingomyelins	100015789		2400	809.653
3025			sphingomyelin (d17:1/14:0, d16:1/15:0)*	LC/MS pos late	62152				1.38546	0.638115	0.8132	Lipid	Sphingomyelins	100020276		1950	661.528
3026			sphingomyelin (d18:1/14:0, d16:1/16:0)*	LC/MS pos late	42463		HMDB12097	11433862	1.23596	0.74157	0.856	Lipid	Sphingomyelins	100004328		1998	675.544
3027			sphingomyelin (d18:2/14:0, d18:1/14:1)*	LC/MS pos late	47154				1.27907	0.509426	0.7221	Lipid	Sphingomyelins	100005985		1860	673.528
3028			sphingomyelin (d17:1/16:0, d18:1/15:0, d16:1/17:0)*	LC/MS pos late	52433				1.11149	0.949069	0.9529	Lipid	Sphingomyelins	100006314	121999-58-4	2082	689.559
3030			sphingomyelin (d18:2/16:0, d18:1/16:1)*	LC/MS pos late	42459				1.0839	0.558307	0.7593	Lipid	Sphingomyelins	100004329		2002	701.559
3031			sphingomyelin (d18:1/17:0, d17:1/18:0, d19:1/16:0)	LC/MS pos late	52615				1.10421	0.880457	0.9318	Lipid	Sphingomyelins	100008920	121999-64-2	2350	717.591
3032			sphingomyelin (d18:1/18:1, d18:2/18:0)	LC/MS pos late	37529		HMDB12101	6443882	1.08267	0.21816	0.4808	Lipid	Sphingomyelins	100002106	108392-10-5	2167	729.591
3033			sphingomyelin (d18:1/19:0, d19:1/18:0)*	LC/MS pos late	57475				1.18103	0.949965	0.9529	Lipid	Sphingomyelins	100015787		2550	745.622
3034			sphingomyelin (d18:1/20:0, d16:1/22:0)*	LC/MS pos late	48490		HMDB12102		1.15559	0.356216	0.6118	Lipid	Sphingomyelins	100006290		2800	759.638
3035			sphingomyelin (d18:1/20:1, d18:2/20:0)*	LC/MS pos late	48491				1.09433	0.27806	0.5508	Lipid	Sphingomyelins	100006292	222403-67-0	2450	757.622
3036			sphingomyelin (d18:1/20:2, d18:2/20:1, d16:1/22:2)*	LC/MS pos late	57481				1.28093	0.955342	0.9529	Lipid	Sphingomyelins	100006293		2200	755.606
3037			sphingomyelin (d18:1/21:0, d17:1/22:0, d16:1/23:0)*	LC/MS pos late	52495				1.40555	0.289474	0.5595	Lipid	Sphingomyelins	100009025		3000	773.653
3038			sphingomyelin (d18:2/21:0, d16:2/23:0)*	LC/MS pos late	57480				1.20503	0.92984	0.9513	Lipid	Sphingomyelins	100015790		2500	771.637
3039			sphingomyelin (d18:1/22:1, d18:2/22:0, d16:1/24:1)*	LC/MS pos late	48493		HMDB12104		1.12349	0.397611	0.6491	Lipid	Sphingomyelins	100006295		2775	785.653
3040			sphingomyelin (d18:1/22:2, d18:2/22:1, d16:1/24:2)*	LC/MS pos late	57477				1.17092	0.922928	0.9513	Lipid	Sphingomyelins	100006296		2350	783.637
3041			sphingomyelin (d18:2/23:0, d18:1/23:1, d17:1/24:1)*	LC/MS pos late	52435				1.10877	0.771647	0.874	Lipid	Sphingomyelins	100008956		3000	799.669
3042			sphingomyelin (d18:1/24:1, d18:2/24:0)*	LC/MS pos late	47153		HMDB12107		1.08023	0.852257	0.9163	Lipid	Sphingomyelins	100005986	94359-13-4	3200	813.684
3043			sphingomyelin (d18:2/24:1, d18:1/24:2)*	LC/MS pos late	52437				1.08714	0.818449	0.9015	Lipid	Sphingomyelins	100008957		2750	811.669
3047		Ceramide PEs	palmitoyl-sphingosine-phosphoethanolamine (d18:1/16:0)	LC/MS pos late	62984				1.11195	0.940851	0.9526	Lipid	Ceramide PEs	100021162		2207	661.528
3072		Sphingosines	sphingosine	LC/MS pos late	17747	C00319	HMDB00252	5353955	1.1221	0.256364	0.5295	Lipid	Sphingosines	297	123-78-4	1393	300.29
3074			sphingosine 1-phosphate	LC/MS polar	34445	C06124	HMDB00277	5283560	1.19959	0.170485	0.4195	Lipid	Sphingosines	100000626	26993-30-6	1850	378.241
3088		Mevalonate Metabolism	3-hydroxy-3-methylglutarate	LC/MS polar	531	C03761	HMDB00355	1662	0.889821	0.000422143	0.0198	Lipid	Mevalonate Metabolism	112	503-49-1	2850	161.046
3104		Sterol	cholesterol	LC/MS pos late	63	C00187	HMDB00067	11025495	1.02159	0.328685	0.5959	Lipid	Sterol	266	57-88-5	2707	369.352
3117			7-alpha-hydroxy-3-oxo-4-cholestenoate (7-Hoca)	LC/MS neg	36776	C17337	HMDB12458	3081085	1.19216	0.708122	0.8429	Lipid	Sterol	100001609	115538-85-7	5288.1	429.301
3119			3beta,7alpha-dihydroxy-5-cholestenoate	LC/MS neg	36803	C17335		3081084	1.92434	0.0474704	0.2002	Lipid	Sterol	100001611	115538-84-6	5275	431.317
3120			3beta-hydroxy-5-cholestenoate	LC/MS neg	54805	C17333		165511	1.23969	0.43009	0.6761	Lipid	Sterol	100006370	6561-58-6	5398	415.322
3130			4-cholesten-3-one	LC/MS pos late	38125	C00599	HMDB00921	91477	1.11773	0.0753336	0.2626	Lipid	Sterol	100002227	601-57-0	2520	385.346
3131			beta-sitosterol	LC/MS pos late	27414	C01753	HMDB00852	222284	3.2051	0.858305	0.9163	Lipid	Sterol	100001033	83-46-5	3054	397.383
3153		Pregnenolone Steroids	pregnenolone sulfate	LC/MS neg	38170		HMDB00774	105074	1.41361	0.703382	0.8414	Lipid	Pregnenolone Steroids	100002129	1247-64-9	5100	395.19
3157			17alpha-hydroxypregnenolone 3-sulfate	LC/MS neg	37482		HMDB00416	152971	1.44096	0.395302	0.6468	Lipid	Pregnenolone Steroids	100002128	28901-70-4	4800	411.185
3158			17alpha-hydroxypregnanolone glucuronide	LC/MS neg	47403				1.58716	0.120227	0.3402	Lipid	Pregnenolone Steroids	100005418		5071.9	509.276
3160			21-hydroxypregnenolone monosulfate (1)	LC/MS neg	37174			174681	1.49712	0.265173	0.5385	Lipid	Pregnenolone Steroids	100002003	88378-34-1	4624	411.185
3161			21-hydroxypregnenolone monosulfate (2)	LC/MS neg	37175			10670474	1.13246	0.103857	0.3186	Lipid	Pregnenolone Steroids	100002004		4711	411.185
3163			21-hydroxypregnenolone disulfate	LC/MS neg	46115			134595	1.09035	0.145399	0.3819	Lipid	Pregnenolone Steroids	100001999	1164-98-3	3935	245.067
3166			21-hydroxypregnanolone disulfate	LC/MS neg	48431				1.93328	0.440398	0.6866	Lipid	Pregnenolone Steroids	100006119		4300	246.075
3169			pregnenediol sulfate (C21H34O5S)*	LC/MS neg	32619				1.2967	0.176073	0.4255	Lipid	Pregnenolone Steroids	100002067	1247-64-9	5000	397.205
3170			pregnenediol disulfate (C21H34O8S2)*	LC/MS neg	32562				1.24993	0.0074011	0.0725	Lipid	Pregnenolone Steroids	100001993		3868	238.077
3171			pregnenetriol sulfate*	LC/MS neg	62922				1.9569	0.383312	0.6329	Lipid	Pregnenolone Steroids	100021103		4749	413.2
3172			pregnenetriol disulfate*	LC/MS neg	62921				1.27494	0.287595	0.5589	Lipid	Pregnenolone Steroids	100021104		3504	246.075
3181		Progestin Steroids	5alpha-pregnan-3beta,20beta-diol monosulfate (1)	LC/MS neg	37196				1.302	0.088107	0.2916	Lipid	Progestin Steroids	100002009		5180	399.221
3184			5alpha-pregnan-3beta,20alpha-diol monosulfate (2)	LC/MS neg	37200				1.7451	0.428612	0.6754	Lipid	Progestin Steroids	100002014		5060	399.221
3190			5alpha-pregnan-3beta,20alpha-diol disulfate	LC/MS neg	37198				1.36416	0.00234146	0.0362	Lipid	Progestin Steroids	100001988		3962	239.085
3191			5alpha-pregnan-diol disulfate	LC/MS neg	46172			5127902	2.23601	0.0160916	0.1143	Lipid	Progestin Steroids	100002015		4310	239.085
3193			pregnanediol-3-glucuronide	LC/MS neg	40708		HMDB10318	123796	1.36902	0.111208	0.3224	Lipid	Progestin Steroids	100003470	1852-49-9	5145	495.296
3198			pregnanolone/allopregnanolone sulfate	LC/MS neg	48394				1.59754	0.0183827	0.118	Lipid	Progestin Steroids	100006173		5160	397.205
3207		Corticosteroids	corticosterone	LC/MS neg	5983	C02140	HMDB01547	5753	6.35435	0.217897	0.4808	Lipid	Corticosteroids	272	50-22-6	5040	345.207
3215			cortisol	LC/MS neg	1712	C00735	HMDB00063	5754	4.90188	0.0845031	0.2839	Lipid	Corticosteroids	356	50-23-7	4710	361.202
3217			cortisol 21-sulfate	LC/MS neg	63913		HMDB62779	102172	2.55324	0.31538	0.5818	Lipid	Corticosteroids	100021048	152957-32-9	4330	441.159
3221			tetrahydrocortisol sulfate (1)	LC/MS neg	62793				1.60577	0.713562	0.8433	Lipid	Corticosteroids	100020848		4276	445.19
3225			cortisone	LC/MS neg	1769	C00762	HMDB02802	222786	1.85752	0.00161026	0.0283	Lipid	Corticosteroids	273	53-06-5	4575	359.186
3247		Androgenic Steroids	dehydroepiandrosterone sulfate (DHEA-S)	LC/MS neg	32425	C04555	HMDB01032	12594	1.37875	0.478361	0.706	Lipid	Androgenic Steroids	100000792	651-48-9	4745	367.158
3249			16a-hydroxy DHEA 3-sulfate	LC/MS neg	38168				1.0555	0.312945	0.5801	Lipid	Androgenic Steroids	100002126		4240	383.153
3250			androsterone glucuronide	LC/MS neg	61846	C11135	HMDB02829	114833	1.49971	0.119612	0.3402	Lipid	Androgenic Steroids	100002761	1852-43-3	4953	465.249
3267			11beta-hydroxyetiocholanolone glucuronide*	LC/MS neg	64418				2.66263	0.72122	0.8433	Lipid	Androgenic Steroids	100020542	17181-15-6	4160	481.244
3269			5alpha-androstan-3alpha,17alpha-diol disulfate	LC/MS neg	37182				2.03008	0.464914	0.6979	Lipid	Androgenic Steroids	100002007		4547	225.07
3270			androstenediol (3beta,17beta) monosulfate (1)	LC/MS neg	37211		HMDB03818	13847309	2.06305	0.470971	0.7021	Lipid	Androgenic Steroids	100002028	521-17-5	4535	369.174
3273			androstenediol (3beta,17beta) disulfate (1)	LC/MS neg	37202	C04295	HMDB03818	87120982	1.32583	0.171113	0.4195	Lipid	Androgenic Steroids	100001992		3740	224.062
3274			androstenediol (3beta,17beta) disulfate (2)	LC/MS neg	37203				1.11	0.156016	0.3954	Lipid	Androgenic Steroids	100001994		4065	224.062
3277			androstenediol (3alpha, 17alpha) monosulfate (2)	LC/MS neg	37207				1.33962	0.675147	0.8319	Lipid	Androgenic Steroids	100002026		4712	369.174
3290			5alpha-androstan-3alpha,17beta-diol disulfate	LC/MS neg	37184				1.24869	0.605207	0.7983	Lipid	Androgenic Steroids	100002017		4275	225.07
3303			andro steroid monosulfate C19H28O6S (1)*	LC/MS neg	32827				1.173	0.465496	0.6979	Lipid	Androgenic Steroids	100002152		3871	383.153
3358		Estrogenic Steroids	estriol 3-sulfate	LC/MS neg	21294	C05141	HMDB00153		2.37013	0.295928	0.5645	Lipid	Estrogenic Steroids	100000701	50-27-1	3380	367.122
3362		Primary Bile Acid Metabolism	cholate	LC/MS neg	22842	C00695	HMDB00619	221493	2.26855	0.419407	0.6667	Lipid	Primary Bile Acid Metabolism	136	81-25-4	5165	407.28
3363			glycocholate	LC/MS neg	18476	C01921	HMDB00138	10140	2.06432	0.142731	0.3762	Lipid	Primary Bile Acid Metabolism	342	475-31-0;863-57-0	5163	464.302
3364			taurocholate	LC/MS neg	18497	C05122	HMDB00036	6675	1.6856	0.01544	0.1138	Lipid	Primary Bile Acid Metabolism	1648	145-42-6	5150	514.284
3365			chenodeoxycholate	LC/MS neg	1563	C02528	HMDB00518	10133	1.70213	0.758633	0.8633	Lipid	Primary Bile Acid Metabolism	1123	474-24-9;474-25-9	5264	391.285
3370			glycochenodeoxycholate	LC/MS neg	32346	C05466	HMDB00637	12544	1.91322	0.0377982	0.1791	Lipid	Primary Bile Acid Metabolism	1628	16564-43-5	5236.1	448.307
3371			taurochenodeoxycholate	LC/MS neg	18494	C05465	HMDB00951	387316	1.22106	0.00280833	0.0406	Lipid	Primary Bile Acid Metabolism	1629	6009-98-9	5250	498.289
3381			glycochenodeoxycholate glucuronide (1)	LC/MS neg	52983				4.73607	0.793138	0.8831	Lipid	Primary Bile Acid Metabolism	100009264		4806	311.666
3383			glycochenodeoxycholate 3-sulfate	LC/MS neg	52974				2.08904	0.593885	0.7929	Lipid	Primary Bile Acid Metabolism	100006641		4820	263.628
3386			glycocholate sulfate	LC/MS neg	52967				2.50684	0.654239	0.819	Lipid	Primary Bile Acid Metabolism	100006639		4560	271.626
3387		Secondary Bile Acid Metabolism	deoxycholate	LC/MS neg	1114	C04483	HMDB00626	222528	2.95146	0.434183	0.6783	Lipid	Secondary Bile Acid Metabolism	302	83-44-3	5294	391.285
3392			deoxycholic acid glucuronide	LC/MS neg	63610				4.15385	0.286429	0.5589	Lipid	Secondary Bile Acid Metabolism	100020550		4800	567.317
3407			glycolithocholate sulfate*	LC/MS neg	32620	C11301	HMDB02639	72222	2.41632	0.233478	0.5074	Lipid	Secondary Bile Acid Metabolism	100001657	15324-64-8	5011	255.631
3409			taurolithocholate 3-sulfate	LC/MS neg	36850	C03642	HMDB02580	440071	2.16624	0.108562	0.3224	Lipid	Secondary Bile Acid Metabolism	100001658	64936-83-0	5027	280.622
3411			ursodeoxycholate	LC/MS neg	1605	C07880	HMDB00946	31401	23.2015	0.133003	0.3589	Lipid	Secondary Bile Acid Metabolism	1135	128-13-2	5055	391.285
3417			isoursodeoxycholate sulfate (1)	LC/MS neg	63602				3.39433	0.780094	0.8767	Lipid	Secondary Bile Acid Metabolism	100021647		4082	235.117
3421			glycoursodeoxycholate	LC/MS neg	39379		HMDB00708	12310288	16.4179	0.0895203	0.2922	Lipid	Secondary Bile Acid Metabolism	100002911	64480-66-6	5033	448.307
3424			glycoursodeoxycholic acid sulfate (1)	LC/MS neg	63731				109.791	0.344383	0.6026	Lipid	Secondary Bile Acid Metabolism	100020819		4309	263.628
3425			tauroursodeoxycholate	LC/MS neg	39378		HMDB00874	9848818	8.29938	0.0271101	0.1444	Lipid	Secondary Bile Acid Metabolism	100002912	14605-22-2	5025	498.289
3426			tauroursodeoxycholic acid sulfate (1)	LC/MS neg	62784				30.2042	0.291995	0.5615	Lipid	Secondary Bile Acid Metabolism	100020844		4325	288.62
3432			hyocholate	LC/MS neg	34093	C17649	HMDB00760	92805	4.79451	0.0693711	0.2515	Lipid	Secondary Bile Acid Metabolism	100001279	547-75-1	5046	407.28
3433			glycohyocholate	LC/MS neg	42574				2.29704	0.833613	0.9065	Lipid	Secondary Bile Acid Metabolism	100004083		5020	464.302
3434			taurohyocholate*	LC/MS neg	42603				1.90645	0.195334	0.4494	Lipid	Secondary Bile Acid Metabolism	100004084		5000	514.284
3442			glycocholenate sulfate*	LC/MS neg	32599				1.452	0.55184	0.7572	Lipid	Secondary Bile Acid Metabolism	100001989		4750	254.623
3443			taurocholenate sulfate*	LC/MS neg	32807				1.2926	0.114714	0.3299	Lipid	Secondary Bile Acid Metabolism	100001990		4750	279.614
3444			7-ketodeoxycholate	LC/MS neg	31904		HMDB00391	188292	1.94479	0.643564	0.8148	Lipid	Secondary Bile Acid Metabolism	100001063	911-40-0	4821	405.265
3448			taurochenodeoxycholic acid 3-sulfate	LC/MS neg	62890		HMDB02486		2.12735	0.323719	0.5926	Lipid	Secondary Bile Acid Metabolism	100021093		4809	288.62
4025	Nucleotide	Purine Metabolism, (Hypo)Xanthine/Inosine containing	inosine	LC/MS neg	1123	C00294	HMDB00195	6021	1.19294	0.00313331	0.0409	Nucleotide	Purine Metabolism, (Hypo)Xanthine/Inosine containing	361	58-63-9	1602.1	267.073
4026			hypoxanthine	LC/MS neg	3127	C00262	HMDB00157	790	0.996858	0.0181052	0.118	Nucleotide	Purine Metabolism, (Hypo)Xanthine/Inosine containing	171	68-94-0	1291.2	135.031
4027			xanthine	LC/MS polar	3147	C00385	HMDB00292	1188	1.0868	0.621738	0.8027	Nucleotide	Purine Metabolism, (Hypo)Xanthine/Inosine containing	1004	69-89-6	2023	151.026
4029			xanthosine	LC/MS neg	15136	C01762	HMDB00299	64959	1.02114	0.0484826	0.2032	Nucleotide	Purine Metabolism, (Hypo)Xanthine/Inosine containing	100000299	146-80-5	1075	283.068
4032			N1-methylinosine	LC/MS pos early	48351		HMDB02721	65095	0.884662	0.000682991	0.0198	Nucleotide	Purine Metabolism, (Hypo)Xanthine/Inosine containing	100001409	20245-33-4	1430	283.104
4037			urate	LC/MS neg	1604	C00366	HMDB00289	1175	0.97035	0.0522284	0.215	Nucleotide	Purine Metabolism, (Hypo)Xanthine/Inosine containing	1134	69-93-2;120K5305	757.1	167.021
4039			allantoin	LC/MS polar	1107	C02350	HMDB00462	204	1.02273	0.0682834	0.2504	Nucleotide	Purine Metabolism, (Hypo)Xanthine/Inosine containing	1002	97-59-6	1672	157.037
4044		Purine Metabolism, Adenine containing	adenosine 5'-diphosphate (ADP)	LC/MS neg	3108	C00008	HMDB01341	6022	2.2197	0.369056	0.6237	Nucleotide	Purine Metabolism, Adenine containing	208	20398-34-9	680	426.022
4045			adenosine 5'-monophosphate (AMP)	LC/MS pos early	32342	C00020	HMDB00045	6083	1.7558	0.606487	0.7983	Nucleotide	Purine Metabolism, Adenine containing	209	149022-20-8	1013	348.07
4048			adenosine 3',5'-cyclic monophosphate (cAMP)	LC/MS neg	2831	C00575	HMDB00058	6076	1.2712	0.55787	0.7593	Nucleotide	Purine Metabolism, Adenine containing	207	60-92-4	1952.2	328.045
4052			adenosine	LC/MS pos early	555	C00212	HMDB00050	60961	1.10885	0.00131897	0.0242	Nucleotide	Purine Metabolism, Adenine containing	798	58-61-7	2169	268.104
4053			adenine	LC/MS polar	554	C00147	HMDB00034	190	0.979998	0.1102	0.3224	Nucleotide	Purine Metabolism, Adenine containing	880	73-24-5	1311.1	134.047
4059			N1-methyladenosine	LC/MS pos early	15650	C02494	HMDB03331	27476	0.949412	0.0156352	0.1138	Nucleotide	Purine Metabolism, Adenine containing	1242	15763-06-1	2120	282.12
4060			N6-methyladenosine	LC/MS pos early	37114		HMDB04044	102175	0.860254	0.000103638	0.0104	Nucleotide	Purine Metabolism, Adenine containing	213	1867-73-8	2264	282.12
4070			N6-carbamoylthreonyladenosine	LC/MS neg	35157		HMDB41623	161466	0.908636	0.000899489	0.0198	Nucleotide	Purine Metabolism, Adenine containing	100001415	24719-82-2	2164	411.127
4080			N6-succinyladenosine	LC/MS neg	48130		HMDB00912	165243	0.983134	0.11068	0.3224	Nucleotide	Purine Metabolism, Adenine containing	100001664	4542-23-8	940	382.1
4092		Purine Metabolism, Guanine containing	7-methylguanine	LC/MS pos early	35114	C02242	HMDB00897	11361	0.951924	0.0264128	0.1428	Nucleotide	Purine Metabolism, Guanine containing	100001456	578-76-7	2175	166.072
4098			N2,N2-dimethylguanosine	LC/MS pos early	35137		HMDB04824	92919	0.89631	0.00132601	0.0242	Nucleotide	Purine Metabolism, Guanine containing	100001412	2140-67-2	2210	312.13
4112		Pyrimidine Metabolism, Orotate containing	dihydroorotate	LC/MS polar	601	C00337	HMDB03349	648	0.856305	6.02814e-05	0.0104	Nucleotide	Pyrimidine Metabolism, Orotate containing	923	155-54-4	1910	157.025
4113			orotate	LC/MS polar	1505	C00295	HMDB00226	967	0.802055	4.15334e-06	0	Nucleotide	Pyrimidine Metabolism, Orotate containing	445	50887-69-9	1638.1	155.01
4115			orotidine	LC/MS polar	35172		HMDB00788	92751	0.883259	0.000439291	0.0198	Nucleotide	Pyrimidine Metabolism, Orotate containing	100001416	314-50-1	2250	287.052
4125		Pyrimidine Metabolism, Uracil containing	uridine	LC/MS neg	606	C00299	HMDB00296	6029	1.22036	0.147557	0.3849	Nucleotide	Pyrimidine Metabolism, Uracil containing	535	58-96-8	1457.6	243.062
4127			pseudouridine	LC/MS neg	33442	C02067	HMDB00767	15047	0.955952	0.0171231	0.1165	Nucleotide	Pyrimidine Metabolism, Uracil containing	821	1445-07-4	1100	243.062
4128			5,6-dihydrouridine	LC/MS neg	61833			94312	0.947198	0.0130831	0.1	Nucleotide	Pyrimidine Metabolism, Uracil containing	100001425	5627-05-04	1119	245.078
4129			2'-O-methyluridine	LC/MS neg	57655			102212	1.0354	0.506986	0.7221	Nucleotide	Pyrimidine Metabolism, Uracil containing	100010896	2140-76-3	1831	257.078
4130			5-methyluridine (ribothymidine)	LC/MS neg	35136		HMDB00884	445408	1.01794	0.47858	0.706	Nucleotide	Pyrimidine Metabolism, Uracil containing	100001446	1463-10-1	1778.1	257.078
4137			5,6-dihydrouracil	LC/MS neg	1559	C00429	HMDB00076	649	1.14632	0.482116	0.706	Nucleotide	Pyrimidine Metabolism, Uracil containing	1125	504-07-4	1120	113.036
4141			2'-deoxyuridine	LC/MS neg	52602	C00526	HMDB00012	13712	0.958509	0.0306914	0.1567	Nucleotide	Pyrimidine Metabolism, Uracil containing	536	951-78-0	1586	227.067
4144			3-ureidopropionate	LC/MS polar	3155	C02642	HMDB00026	111	1.23574	0.123213	0.3462	Nucleotide	Pyrimidine Metabolism, Uracil containing	1053	462-88-4	2230	131.046
4145			beta-alanine	LC/MS pos early	55	C00099	HMDB00056	239	1.91	0.0175041	0.1175	Nucleotide	Pyrimidine Metabolism, Uracil containing	244	56-41-7;107-95-9	1905	90.055
4146			N-acetyl-beta-alanine	LC/MS neg	37432	C01073		76406	1.03522	0.445077	0.6918	Nucleotide	Pyrimidine Metabolism, Uracil containing	100002102	3025-95-4	773	130.051
4149			3-(3-amino-3-carboxypropyl)uridine*	LC/MS neg	62924			171198	0.908641	0.00055927	0.0198	Nucleotide	Pyrimidine Metabolism, Uracil containing	100001426	52745-94-5	1369	344.11
4156		Pyrimidine Metabolism, Cytidine containing	cytidine	LC/MS neg	514	C00475	HMDB00089	6175	1.5208	0.020938	0.1264	Nucleotide	Pyrimidine Metabolism, Cytidine containing	827	65-46-3	1325	242.078
4158			3-methylcytidine	LC/MS pos early	35132			159649	1.02631	0.834102	0.9065	Nucleotide	Pyrimidine Metabolism, Cytidine containing	100001466	21028-20-6	2176	258.108
4160			N4-acetylcytidine	LC/MS neg	35130		HMDB05923	107461	1.07119	0.493985	0.7133	Nucleotide	Pyrimidine Metabolism, Cytidine containing	100001413	3768-18-1	2040	284.089
4167			2'-O-methylcytidine	LC/MS pos early	57554			150971	1.01465	0.377313	0.6273	Nucleotide	Pyrimidine Metabolism, Cytidine containing	100010895	2140-72-9	2411	258.108
4181		Pyrimidine Metabolism, Thymine containing	5,6-dihydrothymine	LC/MS neg	1418	C00906	HMDB00079	93556	1.10741	0.765104	0.868	Nucleotide	Pyrimidine Metabolism, Thymine containing	158	696-04-8	1637.8	127.051
4183			3-aminoisobutyrate	LC/MS pos early	1566	C05145	HMDB03911	64956	5.45279	0.581719	0.7833	Nucleotide	Pyrimidine Metabolism, Thymine containing	1114	10569-72-9;214139-20-5	2190	104.071
4200	Cofactors and Vitamins	Nicotinate and Nicotinamide Metabolism	quinolinate	LC/MS pos early	1899	C03722	HMDB00232	1066	0.982153	0.00510116	0.0573	Cofactors and Vitamins	Nicotinate and Nicotinamide Metabolism	182	89-00-9	845	168.029
4204			nicotinamide	LC/MS pos early	594	C00153	HMDB01406	936	1.0594	0.0756128	0.2626	Cofactors and Vitamins	Nicotinate and Nicotinamide Metabolism	432	98-92-0	1942	123.055
4207			nicotinamide riboside	LC/MS pos early	33013	C03150	HMDB00855	439924	1.09774	0.343079	0.6026	Cofactors and Vitamins	Nicotinate and Nicotinamide Metabolism	100001310	1341-23-7	2040	255.098
4216			1-methylnicotinamide	LC/MS pos early	27665	C02918	HMDB00699	457	0.904972	0.000695166	0.0198	Cofactors and Vitamins	Nicotinate and Nicotinamide Metabolism	55	1005-24-9	1940	137.071
4222			trigonelline (N'-methylnicotinate)	LC/MS pos early	32401	C01004	HMDB00875	5570	0.879038	0.000350763	0.0198	Cofactors and Vitamins	Nicotinate and Nicotinamide Metabolism	100001092	535-83-1	1388	138.055
4224			N1-Methyl-2-pyridone-5-carboxamide	LC/MS neg	40469	C05842	HMDB04193	69698	1.08579	0.0197919	0.1233	Cofactors and Vitamins	Nicotinate and Nicotinamide Metabolism	100001468	701-44-0	1668	151.051
4230		Riboflavin Metabolism	riboflavin (Vitamin B2)	LC/MS neg	1827	C00255	HMDB00244	493570	0.940278	0.000168748	0.0181	Cofactors and Vitamins	Riboflavin Metabolism	500	83-88-5	3160	255.089
4233		Pantothenate and CoA Metabolism	pantoate	LC/MS neg	63061	C00522		439251	1.09514	0.00687968	0.0685	Cofactors and Vitamins	Pantothenate and CoA Metabolism	100002613	470-29-1	1143	147.066
4234			pantothenate	LC/MS neg	1508	C00864	HMDB00210	6613	0.962112	0.00688373	0.0685	Cofactors and Vitamins	Pantothenate and CoA Metabolism	1024	137-08-6	1498.7	218.103
4245		Ascorbate and Aldarate Metabolism	ascorbate (Vitamin C)	LC/MS pos early	32354	C00072	HMDB00044	54670067	1.42407	0.939986	0.9526	Cofactors and Vitamins	Ascorbate and Aldarate Metabolism	233	134-03-2	770	177.039
4246			ascorbic acid 2-sulfate	LC/MS polar	63590			86484	1.14808	0.164566	0.4114	Cofactors and Vitamins	Ascorbate and Aldarate Metabolism	100009329		3042	254.982
4247			ascorbic acid 3-sulfate*	LC/MS polar	63687			11425365	1.45943	0.30092	0.5686	Cofactors and Vitamins	Ascorbate and Aldarate Metabolism	100020409		2025	254.981
4249			2-O-methylascorbic acid	LC/MS neg	63990			99779	1.01789	0.312941	0.5801	Cofactors and Vitamins	Ascorbate and Aldarate Metabolism	100003258	17860-87-6	778	189.04
4250			threonate	LC/MS polar	27738	C01620	HMDB00943	151152	1.07259	0.0202408	0.1241	Cofactors and Vitamins	Ascorbate and Aldarate Metabolism	100001022	70753-61-6	2384	135.03
4253			oxalate (ethanedioate)	LC/MS neg	20694	C00209	HMDB02329	971	1.66822	0.00799522	0.0743	Cofactors and Vitamins	Ascorbate and Aldarate Metabolism	100000841	144-62-7	603	88.988
4254			gulonate*	LC/MS polar	46957	C00257	HMDB03290	152304	0.915727	0.00267517	0.0406	Cofactors and Vitamins	Ascorbate and Aldarate Metabolism	100001586	20246-53-1	2750	195.051
4256		Tocopherol Metabolism	alpha-CMBHC glucuronide	LC/MS neg	63926				1.59025	0.307207	0.5764	Cofactors and Vitamins	Tocopherol Metabolism	100005977		3664	495.224
4257			alpha-tocopherol	LC/MS pos late	1561	C02477	HMDB01893	14985	1.95395	0.447007	0.6918	Cofactors and Vitamins	Tocopherol Metabolism	1105	59-02-9;10191-41-0	2522	430.378
4265			gamma-CEHC	LC/MS neg	44876		HMDB01931	133098	9.05029	0.0704527	0.253	Cofactors and Vitamins	Tocopherol Metabolism	100002094	178167-75-4	3843	263.129
4266			gamma-CEHC glucuronide*	LC/MS neg	42381				2.08015	0.335233	0.6	Cofactors and Vitamins	Tocopherol Metabolism	100004243		2500	439.161
4268			alpha-CEHC sulfate	LC/MS neg	47666				8.32816	0.730788	0.849	Cofactors and Vitamins	Tocopherol Metabolism	100005972		3090	357.101
4271			alpha-CEHC	LC/MS neg	48188		HMDB01518	9943542	5.75189	0.328951	0.5959	Cofactors and Vitamins	Tocopherol Metabolism	100002206	4072-32-6	4045	277.145
4273			delta-CEHC	LC/MS neg	62287			11536125	3.81325	0.263189	0.5374	Cofactors and Vitamins	Tocopherol Metabolism	100020416	84599-16-6	3422	249.113
4276			gamma-CEHC sulfate	LC/MS neg	62280				4.69305	0.512807	0.7246	Cofactors and Vitamins	Tocopherol Metabolism	100020480		2850	343.086
4279			gamma-tocopherol/beta-tocopherol	LC/MS pos late	52473				1.91001	0.084564	0.2839	Cofactors and Vitamins	Tocopherol Metabolism	100008998		2384	416.364
4303		Hemoglobin and Porphyrin Metabolism	heme	LC/MS pos late	41754				1.62247	0.911377	0.9452	Cofactors and Vitamins	Hemoglobin and Porphyrin Metabolism	100001386	14875-96-8	1124	616.177
4304			bilirubin (Z,Z)	LC/MS pos late	43807	C00486	HMDB00054	5280352	1.58788	0.133999	0.3592	Cofactors and Vitamins	Hemoglobin and Porphyrin Metabolism	1090	635-65-4	1840	585.271
4305			bilirubin (E,E)*	LC/MS pos late	32586			5315454	1.72845	0.182507	0.4338	Cofactors and Vitamins	Hemoglobin and Porphyrin Metabolism	100001950		1045	585.271
4307			biliverdin	LC/MS pos late	2137	C00500	HMDB01008	5353439	1.81292	0.152749	0.3925	Cofactors and Vitamins	Hemoglobin and Porphyrin Metabolism	250	55482-27-4;55482-27-4	1016	583.255
4316		Thiamine Metabolism	thiamin (Vitamin B1)	LC/MS pos early	5341	C00378	HMDB00235	1130	1.32319	0.0857953	0.2866	Cofactors and Vitamins	Thiamine Metabolism	873	59-43-8	3050	265.112
4325		Vitamin A Metabolism	retinol (Vitamin A)	LC/MS pos late	1806	C00473	HMDB00305	445354	1.2462	0.584647	0.7833	Cofactors and Vitamins	Vitamin A Metabolism	498	68-26-8	1636	269.226
4327			carotene diol (1)	LC/MS pos late	57635				2.533	0.447646	0.6918	Cofactors and Vitamins	Vitamin A Metabolism	100015966		1720	568.428
4331			beta-cryptoxanthin	LC/MS pos late	57591		HMDB33844	6384256	2.30124	0.98229	0.9667	Cofactors and Vitamins	Vitamin A Metabolism	100001977	472-70-8	2560	552.433
4341		Vitamin B6 Metabolism	pyridoxine (Vitamin B6)	LC/MS pos early	608	C00314	HMDB02075	1054	1.02549	0.331309	0.5959	Cofactors and Vitamins	Vitamin B6 Metabolism	936	58-56-0	2442	170.081
4343			pyridoxamine	LC/MS pos early	2150	C00534	HMDB01431	1052	1.98852	0.826611	0.9064	Cofactors and Vitamins	Vitamin B6 Metabolism	568	58052-48-5	2975	169.097
4346			pyridoxal	LC/MS pos early	1651	C00250	HMDB01545	1050	1.16008	0.0892358	0.2922	Cofactors and Vitamins	Vitamin B6 Metabolism	491	65-22-5	2343	168.066
4347			pyridoxate	LC/MS neg	31555	C00847	HMDB00017	6723	1.93432	0.134309	0.3592	Cofactors and Vitamins	Vitamin B6 Metabolism	100001121	82-82-6	2185	182.046
4357	Xenobiotics	Benzoate Metabolism	hippurate	LC/MS neg	15753	C01586	HMDB00714	464	2.97998	0.940695	0.9526	Xenobiotics	Benzoate Metabolism	100000014	495-69-2	2106.9	178.051
4361			2-hydroxyhippurate (salicylurate)	LC/MS neg	18281	C07588	HMDB00840	10253	3.19079	0.0251195	0.1378	Xenobiotics	Benzoate Metabolism	1869	487-54-7	2184	194.046
4365			4-hydroxyhippurate	LC/MS neg	35527		HMDB13678	151012	4.65496	0.0177439	0.1177	Xenobiotics	Benzoate Metabolism	100001423	2482-25-9	1475	194.046
4371			benzoate	LC/MS neg	15778	C00180	HMDB01870	243	1.24608	0.251347	0.5265	Xenobiotics	Benzoate Metabolism	100000008	65-85-0	1750	121.029
4391			catechol sulfate	LC/MS neg	35320		HMDB59724	3083879	5.9577	0.204266	0.4614	Xenobiotics	Benzoate Metabolism	100001605	4918-96-1	1906	188.986
4393			4-methylguaiacol sulfate	LC/MS neg	48418				2.53726	0.861017	0.9165	Xenobiotics	Benzoate Metabolism	100006105	756760-43-7	2978	217.018
4394			guaiacol sulfate	LC/MS neg	46111		HMDB60013	22473	6.48173	0.263495	0.5374	Xenobiotics	Benzoate Metabolism	100004208		2344	203.002
4395			3-methyl catechol sulfate (1)	LC/MS neg	46165				2.03678	0.372188	0.6241	Xenobiotics	Benzoate Metabolism	100004112		2790	203.002
4397			4-ethylcatechol sulfate	LC/MS neg	63072				9.86712	0.0736609	0.2615	Xenobiotics	Benzoate Metabolism	100020536		3379	217.018
4398			4-methylcatechol sulfate	LC/MS neg	46146				7.72172	0.549717	0.7572	Xenobiotics	Benzoate Metabolism	100004111		2665	203.002
4399			4-allylcatechol sulfate	LC/MS neg	63597				1.2641	0.622326	0.8027	Xenobiotics	Benzoate Metabolism	100020578		3571	229.018
4408			4-acetylphenol sulfate	LC/MS neg	44620			4684006	10.6028	0.0443607	0.1976	Xenobiotics	Benzoate Metabolism	100000711		2375	215.002
4412			4-ethylphenylsulfate	LC/MS neg	36099	C13637	HMDB62551	20822574	8.64033	0.73339	0.8493	Xenobiotics	Benzoate Metabolism	100001756	123-07-9	3580	201.023
4414			4-vinylphenol sulfate	LC/MS neg	36098	C05627	HMDB62775	6426766	2.56693	0.616287	0.8004	Xenobiotics	Benzoate Metabolism	100001755	2628-17-3	3320	199.007
4430			3-methoxycatechol sulfate (1)	LC/MS neg	48763				19.4173	0.207887	0.4642	Xenobiotics	Benzoate Metabolism	100006375		2163	218.997
4431			3-methoxycatechol sulfate (2)	LC/MS neg	48752				1.44816	0.00303736	0.0409	Xenobiotics	Benzoate Metabolism	100006376		2200	218.997
4433			methyl-4-hydroxybenzoate sulfate	LC/MS neg	48429				18.7015	0.00298793	0.0409	Xenobiotics	Benzoate Metabolism	100006116		2873	230.997
4435			propyl 4-hydroxybenzoate sulfate	LC/MS neg	48460				83.502	0.00047399	0.0198	Xenobiotics	Benzoate Metabolism	100006264	162338-10-5	3971	259.028
4441			p-cresol sulfate	LC/MS neg	36103		HMDB11635	4615423	17.5359	0.450882	0.6952	Xenobiotics	Benzoate Metabolism	100001315	3233-57-7	2890	187.007
4463			3-phenylpropionate (hydrocinnamate)	LC/MS neg	15749	C05629	HMDB00764	107	4.15049	0.689155	0.8355	Xenobiotics	Benzoate Metabolism	100000010	501-52-0	2860	149.061
4479		Xanthine Metabolism	caffeine	LC/MS pos early	569	C07481	HMDB01847	2519	4.03221	0.0160279	0.1143	Xenobiotics	Xanthine Metabolism	849	58-08-2	2106	195.088
4481			theobromine	LC/MS pos early	18392	C07480	HMDB02825	5429	3.22574	0.0045502	0.0529	Xenobiotics	Xanthine Metabolism	100000445	83-67-0	1600	181.072
4482			theophylline	LC/MS neg	18394	C07130	HMDB01889	2153	2.9436	0.0183023	0.118	Xenobiotics	Xanthine Metabolism	100000437	58-55-9	2356.9	179.057
4483			1-methylurate	LC/MS neg	34395	C16359	HMDB03099	69726	0.958762	0.00685337	0.0685	Xenobiotics	Xanthine Metabolism	100001400	708-79-2	1099	181.037
4485			1,3-dimethylurate	LC/MS neg	32391		HMDB01857	70346	1.84942	0.105766	0.3205	Xenobiotics	Xanthine Metabolism	100001106	944-73-0	1671.4	195.052
4486			1,7-dimethylurate	LC/MS neg	34400	C16356	HMDB11103	91611	1.68794	0.239907	0.5123	Xenobiotics	Xanthine Metabolism	100001399	33868-03-0	1578.6	195.052
4488			1,3,7-trimethylurate	LC/MS neg	34404	C16361	HMDB02123	79437	2.74292	0.0364619	0.1752	Xenobiotics	Xanthine Metabolism	100001397	5415-44-1	1985	209.068
4490			3-methylxanthine	LC/MS neg	32445	C16357	HMDB01886	70639	1.67844	0.744447	0.8564	Xenobiotics	Xanthine Metabolism	100001108	1076-22-8	1700	165.042
4620		Food Component/Plant	levulinate (4-oxovalerate)	LC/MS neg	22177		HMDB00720	11579	1.29231	0.431818		Xenobiotics	Food Component/Plant	100000765	123-76-2	934.6	115.04
4622			levulinoylcarnitine	LC/MS pos early	63359				2.06431	0.324748		Xenobiotics	Food Component/Plant	100021140		2520	260.149
4636			1,6-anhydroglucose	LC/MS polar	21049		HMDB00640	2724705	1.88255	0.278008		Xenobiotics	Food Component/Plant	100000939	498-07-7	1175.5	207.051
4639			2,3-dihydroxyisovalerate	LC/MS polar	38276	C04039	HMDB12141	677	0.850819	8.23886e-05		Xenobiotics	Food Component/Plant	100002417	1756-18-9	1050	133.051
4644			2,8-quinolinediol sulfate	LC/MS neg	48691				39.5306	0.207205		Xenobiotics	Food Component/Plant	100004321		2612	239.997
4647			2-isopropylmalate	LC/MS polar	15667	C02504	HMDB00402	77	1.77885	0.491721		Xenobiotics	Food Component/Plant	100000409	3237-44-3	2605	175.061
4652			3-formylindole	LC/MS pos early	62863	C08493	HMDB29737	10256	1.07755	0.429537		Xenobiotics	Food Component/Plant	100020219	487-89-8	2736	146.06
4660			3-hydroxyindolin-2-one sulfate	LC/MS neg	48419				2.43373	0.239072		Xenobiotics	Food Component/Plant	100006103		2082	227.997
4671			gluconate	LC/MS polar	587	C00257	HMDB00625	10690	3.24331	0.71413		Xenobiotics	Food Component/Plant	338	527-07-1	2922	195.051
4678			4-acetylcatechol sulfate (1)	LC/MS neg	62798				5.11692	2.48217e-05		Xenobiotics	Food Component/Plant	100020853		1774	230.997
4682			alliin	LC/MS pos early	41494	C08265	HMDB33592	87310	1.28784	0.0849875		Xenobiotics	Food Component/Plant	100003473	556-27-4	1470	178.053
4694			beta-guanidinopropanoate	LC/MS pos early	35101	C03065	HMDB13222	67701	1.41497	0.829829		Xenobiotics	Food Component/Plant	100001411	353-09-3	2145	132.077
4739			genistein sulfate*	LC/MS neg	62061				3.06277	0.120687		Xenobiotics	Food Component/Plant	100020207		3616	349.002
4758			ergothioneine	LC/MS pos early	37459	C05570	HMDB03045	3032311	2.8659	0.263859		Xenobiotics	Food Component/Plant	100002154	58511-63-0	850	230.096
4760			erythritol	LC/MS polar	20699	C00503	HMDB02994	222285	0.944661	0.0196602		Xenobiotics	Food Component/Plant	100000846	149-32-6	1491	167.056
4769			quinate	LC/MS pos early	18335	C00296	HMDB03072	6508	1.17829	0.206178		Xenobiotics	Food Component/Plant	100000442	77-95-2	720	193.071
4795			histidine betaine (hercynine)*	LC/MS pos early	62278			3083620	1.24291	0.00522251		Xenobiotics	Food Component/Plant	100004059	534-30-5	2094	198.124
4802			indolin-2-one	LC/MS pos early	43374	C12312		321710	3.66445	0.073281		Xenobiotics	Food Component/Plant	100004318	59-48-3	2575	134.06
4822			mannonate*	LC/MS polar	62864			3246006	1.0918	0.141321		Xenobiotics	Food Component/Plant	100003695	642-99-9	2736	195.051
4826			methyl indole-3-acetate	LC/MS pos early	1584		HMDB29738	74706	2.35757	0.36698		Xenobiotics	Food Component/Plant	1104	1912-33-0	3380	190.086
4829			N-(2-furoyl)glycine	LC/MS neg	31536		HMDB00439	21863	8.21081	0.0494336		Xenobiotics	Food Component/Plant	100001086	5657-19-2;5657-19-2	1525	168.03
4861			phytanate	LC/MS neg	598	C01607	HMDB00801	26840	1.10415	0.853678		Xenobiotics	Food Component/Plant	466	14721-66-5	5908	311.296
4903			saccharin	LC/MS neg	21151	D01085	HMDB29723	5143	231.687	0.0274733		Xenobiotics	Food Component/Plant	100000870	81-07-2	2000	181.992
4905			acesulfame	LC/MS neg	48569		HMDB33585	36573	151.609	0.377678		Xenobiotics	Food Component/Plant	100006203	55589-62-3	1581	161.987
4925			stachydrine	LC/MS pos early	34384	C10172	HMDB04827	115244	2.53171	0.7124		Xenobiotics	Food Component/Plant	100001296	4136-37-2	1440	144.102
4935			tartarate	LC/MS polar	15336	C00898	HMDB00956	444305	2.21703	0.00153463		Xenobiotics	Food Component/Plant	100000295	87-69-4;6106-24-7	3500	149.009
4939			thymol sulfate	LC/MS neg	36095	C09908	HMDB01878		1.53656	0.00328803		Xenobiotics	Food Component/Plant	100001757	89-83-8	4410	229.054
4950			4-allylphenol sulfate	LC/MS neg	37181				3.33943	0.135334		Xenobiotics	Food Component/Plant	100001868		3805	213.023
4952			methyl glucopyranoside (alpha + beta)	LC/MS neg	46144				1.93941	0.648041		Xenobiotics	Food Component/Plant	100005864		1070	193.072
4977			pyrraline	LC/MS pos early	48428		HMDB33143	122228	6.01231	0.0839188		Xenobiotics	Food Component/Plant	100001767	74509-14-1	2750	255.134
4982			eugenol sulfate	LC/MS neg	48715			180632	1.18368	0.00144243		Xenobiotics	Food Component/Plant	100006171	95480-60-7	3782	243.033
4986			2-keto-3-deoxy-gluconate	LC/MS polar	48141	C00204	HMDB01353	161227	1.42368	0.331323		Xenobiotics	Food Component/Plant	100005946	17510-99-5	1900	177.04
5059			tartronate (hydroxymalonate)	LC/MS polar	20693	C02287	HMDB35227	45	2.0524	0.179541		Xenobiotics	Food Component/Plant	100000840	80-69-3	3700	118.999
5063			(S)-a-amino-omega-caprolactam	LC/MS pos early	63339	C05328		439823	1.15491	0.555098		Xenobiotics	Food Component/Plant	100021329	21568-87-6	2378	129.102
5068			methyl vanillate sulfate	LC/MS neg	63857				50.6379	0.00880483		Xenobiotics	Food Component/Plant	100020622		2933	261.007
5070			vanillic acid glycine	LC/MS neg	63853		HMDB60026	3083688	2.66371	0.0588333		Xenobiotics	Food Component/Plant	100021363		1682	224.056
5076			ethyl beta-glucopyranoside	LC/MS neg	64131			121667	1.53336	0.0762026		Xenobiotics	Food Component/Plant	100020377		1519	207.087
5102			2-aminophenol sulfate	LC/MS neg	43266		HMDB61116	181670	1.06731	0.089697		Xenobiotics	Food Component/Plant	100004322		1677	188.002
5116		Bacterial/Fungal	lactobacillic acid	LC/MS neg	63048			10417	1.00017	0.019111		Xenobiotics	Bacterial/Fungal	100021065	503-06-0	5822	295.264
5202		Drug - Analgesics, Anesthetics	ibuprofen	LC/MS neg	17799	D00126	HMDB01925	3672	1	#DIV/0!		Xenobiotics	Drug - Analgesics, Anesthetics	1487	15687-27-1	4925	205.123
5203			2-hydroxyibuprofen	LC/MS neg	43330		HMDB60920	10443535	1	#DIV/0!		Xenobiotics	Drug - Analgesics, Anesthetics	100004169	51146-55-5	3462	221.118
5207			ibuprofen acyl glucuronide	LC/MS neg	38366			163959	1	#DIV/0!		Xenobiotics	Drug - Analgesics, Anesthetics	100002406	115075-59-7	4976	381.155
5257		Drug - Antibiotic	meropenem	LC/MS neg	57669	D08185	HMDB14898	441130	1	#DIV/0!		Xenobiotics	Drug - Antibiotic	100015875	96036-03-2	2468	382.144
5262			cefoperazone	LC/MS pos early	57684			7048632	3.50495	0.773547		Xenobiotics	Drug - Antibiotic	100015893	62893-20-3	2313	663.176
5263			ceftazidime	LC/MS pos early	57682	D07654 C06889	HMDB14582	5481173	0.965302	0.175777		Xenobiotics	Drug - Antibiotic	100015887	78439-06-2	2828	547.106
5265			3-sulfinovaline	LC/MS pos early	64176				5.40678	0.972452		Xenobiotics	Drug - Antibiotic	100021790	98462-04-5	788	182.048
5311			fluconazole	LC/MS neg	57707	D00322	HMDB14342	3365	12.7676	0.761805		Xenobiotics	Drug - Antibiotic	100015972	86386-73-4	3564	305.097
5456		Drug - Cardiovascular	furosemide	LC/MS neg	43009	D00331	HMDB01933	3440	6.82738	0.37431		Xenobiotics	Drug - Cardiovascular	100004241	54-31-9	3515	329
5466			hydrochlorothiazide	LC/MS neg	39625	C07041	HMDB01928	3639	1.40865	0.777892		Xenobiotics	Drug - Cardiovascular	100002734	58-93-5	2046	295.957
5715		Drug - Topical Agents	salicylate	LC/MS polar	1515	C00805	HMDB01895	338	1.03346	0.629305		Xenobiotics	Drug - Topical Agents	501	69-72-7	802	137.024
5717			2,6-dihydroxybenzoic acid	LC/MS neg	63042		HMDB13676	9338	3.44936	0.726683		Xenobiotics	Drug - Topical Agents	100020837	303-07-1	2575	153.019
5721			hydroquinone sulfate	LC/MS neg	35322	C00530	HMDB02434	161220	1.484	0.0322656		Xenobiotics	Drug - Topical Agents	100001604	123-31-9	1395	188.986
5817		Chemical	sulfate*	LC/MS neg	46960	C00059	HMDB01448	1118	1.05047	0.139416		Xenobiotics	Chemical	100002528	14808-79-8	616	96.9601
5820			O-sulfo-L-tyrosine	LC/MS neg	45413			514186	0.908501	0.00102054		Xenobiotics	Chemical	100005384		990	260.023
5883			dimethyl sulfone	LC/MS pos early	43424	C11142	HMDB04983	6213	3.13229	0.164925		Xenobiotics	Chemical	100004284	67-71-0	832	95.0161
5886			EDTA	LC/MS neg	22163	C00284	HMDB15109	6049	2.26214	0.228858		Xenobiotics	Chemical	100001002	60-00-4	643	291.083
5895			iminodiacetate (IDA)	LC/MS pos early	21025	C19911	HMDB11753	8897	1.34781	0.0854742		Xenobiotics	Chemical	100000900	142-73-4	830	134.045
5902			2-naphthol sulfate	LC/MS neg	62520			74428	0.920804	3.25696e-05		Xenobiotics	Chemical	100020515		3658	223.007
5903			2,4-di-tert-butylphenol	LC/MS neg	64328				1.15488	0.843051		Xenobiotics	Chemical	100021918	96-76-4	5749	205.16
5916			perfluorooctanesulfonate (PFOS)	LC/MS polar	57564	C18142	HMDB59586	74483	1.68663	0.245762		Xenobiotics	Chemical	100010955	1763-23-1	662	498.93
5925			succinimide	LC/MS neg	41888	C07273		11439	2.3563	0.200633		Xenobiotics	Chemical	100003696	123-56-8	1270	98.0247
5931			trizma acetate	LC/MS pos early	20710	C07182		6503	4.94583	0.671376		Xenobiotics	Chemical	100000856	6850-28-8	1884	122.081
5939			4-hydroxychlorothalonil	LC/MS neg	48441			34217	3.01914	0.753371		Xenobiotics	Chemical	100006082	28343-61-5	4427	244.908
5944			1,2,3-benzenetriol sulfate (2)	LC/MS neg	48762				30.8902	0.171068		Xenobiotics	Chemical	100006374		1709	204.981
5946			2-methoxyresorcinol sulfate	LC/MS neg	48445				4.20928	0.655476		Xenobiotics	Chemical	100006184	1446269-78-8	1863	218.997
5947			3-hydroxypyridine sulfate	LC/MS neg	48448				1.77551	0.180955		Xenobiotics	Chemical	100006098	1955-23-3	1595.5	173.987
5953			ethylparaben sulfate	LC/MS neg	48463				39.2363	0.226157		Xenobiotics	Chemical	100006271	162338-11-6	3445	245.013
5958			6-hydroxyindole sulfate	LC/MS neg	48698			122198196	47.2928	0.107632		Xenobiotics	Chemical	100006260		2498	212.002
5962			thioproline	LC/MS pos early	53231			93176	1.13668	0.669814		Xenobiotics	Chemical	100009232	34592-47-4	1250	134.027
5964			perfluorooctanoate (PFOA)	LC/MS neg	62071		HMDB59587	9554	1.62196	0.393594		Xenobiotics	Chemical	100020208		5130	412.966
5968			trichloroethanol glucuronide*	LC/MS polar	62806	C14869	HMDB42049	3036914	7.43366	0.842314		Xenobiotics	Chemical	100020894	97-25-6	1342	322.95
5969			2,2'-Methylenebis(6-tert-butyl-p-cresol)	LC/MS polar	62885			8398	13.4254	0.00103204		Xenobiotics	Chemical	100020373	119-47-1	703	339.233
5982			3,5-dichloro-2,6-dihydroxybenzoic acid	LC/MS polar	63589				1.50512	0.732352		Xenobiotics	Chemical	100021324		693	220.941
5990			2,4-dichlorophenol sulfate	LC/MS neg	48459			9837697	5.90203	0.203577		Xenobiotics	Chemical	100006263	3233-63-4	3860	240.913
6067	Partially Characterized Molecules	Partially Characterized Molecules	glutamine conjugate of C6H10O2 (1)*	LC/MS neg	63657				2.61502	0.151628		Partially Characterized Molecules	Partially Characterized Molecules	100020261		2404	241.119
6068			glutamine conjugate of C6H10O2 (2)*	LC/MS neg	63660				3.65519	0.208962		Partially Characterized Molecules	Partially Characterized Molecules	100020262		2526	241.119
6069			glutamine conjugate of C7H12O2*	LC/MS neg	63658				5.1781	0.503936		Partially Characterized Molecules	Partially Characterized Molecules	100020259		3053	255.135
6098			branched-chain, straight-chain, or cyclopropyl 10:1 fatty acid (1)*	LC/MS neg	63615				3.59015	0.027692		Partially Characterized Molecules	Partially Characterized Molecules	100021666		4805	169.123
6101			branched-chain, straight-chain, or cyclopropyl 12:1 fatty acid*	LC/MS neg	63683				2.06706	0.846228		Partially Characterized Molecules	Partially Characterized Molecules	100021709		5261	197.155
6103			GlcNAc sulfate conjugate of C21H34O2 steroid**	LC/MS neg	63699				64.8936	0.9308		Partially Characterized Molecules	Partially Characterized Molecules	100021726		4336.7	299.639
6111			bilirubin degradation product, C16H18N2O5 (1)**	LC/MS neg	64403				1.41917	0.109579		Partially Characterized Molecules	Partially Characterized Molecules	100022003		3098	317.114
6112			bilirubin degradation product, C16H18N2O5 (2)**	LC/MS neg	64404				1.39414	0.214792		Partially Characterized Molecules	Partially Characterized Molecules	100022004		3204	317.114
6113			bilirubin degradation product, C17H18N2O4 (1)**	LC/MS neg	64409				1.38171	0.477795		Partially Characterized Molecules	Partially Characterized Molecules	100022005		4633	313.119
6114			bilirubin degradation product, C17H18N2O4 (2)**	LC/MS neg	64407				1.35611	0.366554		Partially Characterized Molecules	Partially Characterized Molecules	100022006		4793	313.119
6115			bilirubin degradation product, C17H18N2O4 (3)**	LC/MS neg	64408				1.32927	0.358959		Partially Characterized Molecules	Partially Characterized Molecules	100022007		4906	313.119
6116			bilirubin degradation product, C17H20N2O5 (1)**	LC/MS neg	64405				1.60568	0.406424		Partially Characterized Molecules	Partially Characterized Molecules	100022008		3756	331.13
6117			bilirubin degradation product, C17H20N2O5 (2)**	LC/MS neg	64406				1.47471	0.438762		Partially Characterized Molecules	Partially Characterized Molecules	100022009		3890	331.13
6118			bilirubin degradation product, C16H18N2O5 (3)**	LC/MS neg	64414				1.47711	0.099328		Partially Characterized Molecules	Partially Characterized Molecules	100022014		3354	317.114
6119			bilirubin degradation product, C16H18N2O5 (4)**	LC/MS neg	64415				1.40553	0.209728		Partially Characterized Molecules	Partially Characterized Molecules	100022015		3428	317.114
